# Integrated Analyses of Growth Differentiation Factor-15 Concentration and Cardiometabolic Diseases in Humans

**DOI:** 10.1101/2021.12.15.21267719

**Authors:** Susanna Lemmelä, Eleanor M. Wigmore, Christian Benner, Aki Havulinna, Rachel M. Y. Ong, Tibor Kempf, Kai C. Wollert, Stefan Blankenberg, Tanja Zeller, James E. Peters, Veikko Salomaa, Maria Fritsch, Ruth March, Aarno Palotie, Mark Daly, Adam S. Butterworth, Mervi Kinnunen, Dirk S. Paul, Athena Matakidou

## Abstract

Growth differentiation factor 15 (GDF15) is a stress response cytokine that is elevated in several cardiometabolic diseases and has attracted interest as a potential therapeutic target. To further explore the association of GDF15 with human disease, we conducted a broad study into the phenotypic and genetic correlates of GDF15 concentration in up to 14,099 individuals. Assessment of 772 traits across 6,610 participants in FINRISK identified associations of GDF15 concentration with a range of phenotypes including all-cause mortality, cardiometabolic disease, respiratory diseases and psychiatric disorders as well as inflammatory markers. A meta-analysis of genome-wide association studies (GWAS) of GDF15 concentration across 3 different assay platforms (n=14,099) confirmed significant heterogeneity due to a common missense variant rs1058587 in *GDF15*, potentially due to epitope-binding artefacts. After conditioning on rs1058587, statistical fine-mapping identified 4 independent putative causal signals at the locus. Mendelian randomisation (MR) analysis did not find evidence of a causal relationship between GDF15 concentration and cardiometabolic traits. Using reverse MR, we identified a potential causal association of body mass index on GDF15 (IVW *p*_FDR_=0.0072). Taken together, our data do not support a role for elevated GDF15 concentrations as a causal factor in human cardiometabolic disease but support its role as a biomarker of metabolic stress.

## Supplementary Tables for "Integrated Analyses of Growth Differentiation Factor-15 Concentration and Cardiometabolic Diseases in Humans"

### Sheet: Table S3
Supplementary Table S3. GDF15 level disease associations corrected for age and sex only.
Endpoint_Name	Controls N	Cases N	OR	Std. Error	Pr(>|t|)
All-cause mortality	5518	1082	1.9624	0.0519855069416007	1.84863846019049e-38
Other chronic obstructive pulmonary disease	6370	230	2.30951	0.0894600907907257	8.24115531727593e-21
Chronic obstructuve pulmonary disease	6356	244	2.21616	0.0864518375306815	3.4212880102092e-20
Diabetes mellitus type 2	6014	586	1.64908	0.0555462885502651	2.14858040847352e-19
Death due to cardiac causes	6118	482	1.87826	0.0725170423661237	3.54841116505296e-18
Diabetes mellitus	5989	611	1.60023	0.0542456035186477	4.43789878681659e-18
Type 2 diabetes without complications	6098	502	1.61785	0.0592239607694562	4.53224721762833e-16
Atherosclerosis, excluding cerebral, coronary and PAD	6209	391	1.83709	0.0759049439346517	1.12467121958907e-15
Diseases of arteries, arterioles and capillaries	6080	520	1.62013	0.063648229006896	3.43229341069624e-14
Mental and behavioural disorders due to psychoctive substance use	6227	373	1.57928	0.0633706387192501	5.55269748705323e-13
Pneumonia (excl. viral and due to other infectious organisms not elsewhere classified)	5805	795	1.40667	0.0492244180538281	4.14693575047381e-12
All pneumoniae	5795	805	1.3934	0.0489370300348596	1.20906600189694e-11
Type 2 diabetes with other specified/multiple/unspecified complications	6430	170	1.90549	0.098832659030227	6.86679527222708e-11
Endocrine, nutritional and metabolic diseases	5089	1511	1.26769	0.0363968618490086	7.17623921031394e-11
Influenza and pneumonia	5751	849	1.36048	0.0475778848959196	9.78976795373298e-11
Pneumonia, organism unsepcified	5938	662	1.39085	0.0535019756271202	6.98393578137277e-10
Chronic kidney disease	6533	67	2.65805	0.15945223828789	8.73548931679787e-10
Alcoholic liver disease	6544	56	2.44268	0.147016666708228	1.24141786458683e-09
Type 2 diabetes with coma	6533	67	2.44568	0.147803176381387	1.4416379112461e-09
Peripheral artery disease	6334	266	1.68126	0.0864603412165572	1.86647986362576e-09
Psychiatric diseases	5224	1376	1.24218	0.0361905091764606	2.06806771089912e-09
Other respiratory disorders and diseases	6512	88	2.17602	0.135136738905639	8.74621467259193e-09
Acute alcohol intoxication	6394	206	1.61732	0.0847337701143794	1.39567459002629e-08
Type 2 diabetes with renal complications	6564	36	3.02328	0.196906716834958	1.92506847239014e-08
Bacterial pneumonia, not elsewhere classified	6306	294	1.53953	0.077595873809142	2.6892707618706e-08
Hypertensive diseases	4971	1629	1.22002	0.0359289625511312	3.11115187559633e-08
Sequelae of cerebrovascular disease	6385	215	1.68996	0.0948629750792454	3.1802494422925e-08
Heart failure	6189	411	1.48357	0.0717633720942414	3.87229780275168e-08
Bacterial pneumoniae	6301	299	1.52489	0.0769942120121189	4.25429731980131e-08
Coronary atherosclerosis	5707	893	1.3187	0.0524186003145709	1.30848047052821e-07
Hypertension, essential	5193	1407	1.22662	0.0391505384129697	1.81538352124937e-07
Mental and behavioural disorders due to alcohol, excluding acute intoxication	6348	252	1.48758	0.0761907636590823	1.86199722912687e-07
Renal failure	6477	123	1.83628	0.119609904751788	3.75415983078148e-07
Cardiovascular diseases	3191	3409	1.17416	0.0319244479443984	4.9287045084195e-07
Malignant neoplasm of respiratory system and intrathoracic organs	6484	116	1.91701	0.131149280059552	6.97583892734873e-07
Hypertensive heart and/or renal disease	6418	182	1.62919	0.0987658912177307	7.73965260762627e-07
Schizophrenia	6527	73	1.81141	0.121447907638688	9.98911777412459e-07
Glomerular disorders in diseases classified elsewhere	6576	24	2.87579	0.216990166753955	1.12684216985345e-06
Malignant neoplasm of bronchus and lung	6503	97	1.9973	0.143685265583755	1.47436291626562e-06
Major coronary heart disease event	5773	827	1.29079	0.0530440313687117	1.49346392771749e-06
Major coronary heart disease event excluding revascularizations	5905	695	1.31502	0.0570791397347771	1.60433191216596e-06
Polyarthropathies	6202	398	1.34228	0.0614792608412314	1.68393508126411e-06
Stroke, excluding SAH	6114	486	1.35994	0.0642660293802799	1.71934470300419e-06
I9 Hypertension	4641	1959	1.18293	0.0351616210666476	1.77179515672617e-06
Diseases of liver	6472	128	1.59443	0.102104794303333	4.90003540487835e-06
Stroke, including SAH	6079	521	1.32531	0.0617505830517774	5.09147393967961e-06
Ischaemic heart disease, wide definition	5403	1197	1.23533	0.0467547198426354	6.17801961450716e-06
Ischemic heart diseases	5447	1153	1.23851	0.0473522608752144	6.26191300361852e-06
Cerebral palsy and other paralytic syndromes	6534	66	1.87376	0.141009126932484	8.45883641649271e-06
Kela-cod for severe mental illness	6373	227	1.38333	0.0761179924396376	2.01649187914391e-05
Seborrhoeic keratosis	6533	67	0.532585	0.149706657150158	2.57275626757371e-05
Ischaemic Stroke, excluding all haemorrhages	6173	427	1.32589	0.0679869100624766	3.33738846970641e-05
Glomerular diseases	6540	60	1.80409	0.144194053597936	4.27514965642752e-05
Type 2 diabetes with neurological complications	6572	28	2.84421	0.256865267385916	4.71365151725953e-05
Unspecified mental disorder	6363	237	1.34858	0.0744828717786648	5.94241659270157e-05
Schizophrenia, schizotypal and delusional disorders	6432	168	1.41729	0.0869532247950547	6.05363025909951e-05
Other bacterial diseases	6039	561	1.24431	0.055671474872565	8.62801100903926e-05
Malignant neoplasm of digestive organs	6398	202	1.441	0.0931551323838442	8.78854817814042e-05
Diabethic neuropathy	6562	38	2.25345	0.209192881021408	0.000102841639797605
Cerebrovascular diseases	5807	793	1.22166	0.0517357321154357	0.000108906579367031
Other joint disorders	5428	1172	0.862258	0.0384458048674406	0.000115828398959182
Gout	6484	116	1.59985	0.123322701171839	0.000138724274858764
Diseases of the blood and blood-forming organs and certain disorders involving the immune mechanism	6159	441	1.25808	0.0604230470363748	0.000144916966414686
Myocardial infarction	6127	473	1.28835	0.0669785165337348	0.000155094729209751
Renal tubulo-intestitial diseases	6240	360	1.28646	0.0668296199492272	0.000163757892617603
Diseases of the respiratory system	3764	2836	1.1173	0.0295756701727103	0.000176700407630053
Hemiplegia	6566	34	2.09824	0.198150859014098	0.000183967351369337
Myocardial infarction, classification based on ST-elevation	6235	365	1.31534	0.0747630417629996	0.000246210957033199
Type 2 diabetes with peripheral circulatory complications	6572	28	2.51339	0.25313925487904	0.000271784927008673
Pneumonitis due to solids and liquids	6558	42	2.11881	0.20982764266931	0.000345663833753325
Myocardial infarction, strict	6146	454	1.27584	0.0681718958159005	0.000352450632894395
Cellulitis	6536	64	1.60594	0.137137978813854	0.000551810472944679
Type 2 diabetes with ophthalmic complications	6543	57	1.73918	0.161905870739289	0.00063056368909373
Other infectious diseases	6578	22	2.09859	0.219130460126876	0.000717623683243237
Acute tubulo-interstitial nephritis	6286	314	1.27007	0.0716594046407995	0.000849137830730974
Rheumatoid arthritis	6431	169	1.34081	0.091489180185448	0.00134795341579302
Intracerebral haemmorrhage	6518	82	1.59887	0.147625144700401	0.00147796277747809
Unspecified diabetes	6575	25	1.97348	0.214098377070426	0.00149751460076991
Diseases of peritoneum	6542	58	1.64202	0.157608152825218	0.00165196902158461
Substance use, excluding alcohol	6535	65	1.54871	0.139060643101679	0.00165764581208598
Angina pectoris	5944	656	1.19595	0.057071094186096	0.00171651637914552
Anaemias	6259	341	1.24433	0.0697291268870058	0.00171913931969968
Diabetic retinopathy	6535	65	1.5903	0.150731315671846	0.0020852846040873
Unstable angina pectoris	6354	246	1.29978	0.0871849411244762	0.00263579262339596
Conjunctivitis	6482	118	0.716728	0.111121568656431	0.00272428858147377
Other arthrosis	6309	291	0.803582	0.0730891223475128	0.0027723423932638
Aplastic and other anaemias	6436	164	1.35227	0.100901099534762	0.00278153440114943
Mental and behavioural disorders due to tobacco	6569	31	1.79936	0.196751796862766	0.00282989085361231
Acute bronchitis	6440	160	1.35249	0.101444999987146	0.00291624704860886
Intracranial trauma	6254	346	1.2177	0.0663756702337446	0.00300294398274857
Internar derangement of knee	6055	545	0.853617	0.0538798927664616	0.00330849823699861
Acute nasopharyngitis(common cold)	6525	75	0.658165	0.143969787422918	0.00366704796469487
Dermatitis and eczema	6137	463	1.17346	0.0551086511216331	0.00370097139668207
Gastroduodenal ulcer	6444	156	1.33955	0.100732823946021	0.00370723892039735
Traumatic subdural haemorrhage	6533	67	1.58934	0.159895760844823	0.00376006607945071
Primary_lymphoid and hematopoietic malignant neoplasms	6515	85	1.48674	0.137589977690725	0.0039468146737676
Coronary revascularization (ANGIO or CABG)	6128	472	1.20284	0.0644373998649694	0.0041553640097229
Pleural effusion	6547	53	1.66247	0.177514193222464	0.00419064067088528
Polyneuropathies and other disorders of the peripheral nervous system	6517	83	1.46798	0.135676146930757	0.00466297751607316
Ohter or unspecified ileus, impaction or obstruction	6519	81	1.48854	0.141425340563084	0.00491176933159772
GI-bleeding	6445	155	1.34141	0.104596516522538	0.00498262905258285
Ganglion	6521	79	0.684036	0.135546433551293	0.00508528262629299
Nontraumatic intracranial haemmorrhage	6467	133	1.37487	0.113822131746832	0.00515828486161963
Obesity and other hyperalimentation	6404	196	1.25262	0.0807101950586306	0.00525970887374732
Dermatitis due to substances taken internally	6574	26	1.82041	0.216167326430948	0.00558330298285906
Obesity, other/unspecified	6482	118	1.31545	0.0990663580719556	0.0056467663904172
Chronic lower respiratory diseases	5686	914	1.12676	0.0432320717335037	0.00576847215904198
Gastric ulcer	6499	101	1.39739	0.121598634622255	0.00592773082779476
Other diseases of the digestive system	6453	147	1.34145	0.10724413416304	0.00616070754142385
Other specific joint derangements/joint disorders	6252	348	0.838587	0.0643600499147061	0.00623444187430327
Myocardial infarction, without ST-evelation	6434	166	1.33678	0.106778569831759	0.00656068281788825
Other specified and unspecified personality disorders	6562	38	1.53759	0.158879247420398	0.00677228901898909
Other diseases of arteries and capillaries	6562	38	1.65134	0.1854134140585	0.00682530670583657
Psoriasis vulgaris	6549	51	1.53132	0.158152432618851	0.00705115873669826
Other disorders of fluid, electrolyte and acid-base balance	6464	136	1.34139	0.109440320916865	0.00728125945988836
Meniscus derangement	6242	358	0.841044	0.0649745967512205	0.00771489588080568
Chronic ulcer of skin, not elsewhere classified	6585	15	2.29496	0.31429616175969	0.00821509538540972
Other and unspecified polyneuropathies, also in other diseases	6531	69	1.48046	0.150265198926301	0.00902560517640486
Other and unspecified iron deficiency	6490	110	1.34478	0.114666393569511	0.00978363246113571
Neurological diseases	4165	2435	1.08359	0.031235661336622	0.0101671192991378
Other insterstitial pulmonary diseases	6548	52	1.60065	0.183167798783621	0.0102231165683608
Acute peritonitis	6568	32	1.79486	0.229176522808449	0.0107018160592208
Coagulation defects, purpura and other haemorrhagic conditions	6536	64	1.4427	0.143855981093241	0.0108398227036475
Diseases of the skin and subcutaneous tissue	5413	1187	1.10038	0.037697870502016	0.0111677461661536
Disorders of conjunctiva	6437	163	0.785462	0.0953315596077327	0.0113064485868338
Hypo-osmolality and hyponatraemia	6526	74	1.46373	0.151117879381805	0.0116970934011484
Other disorders of glucose regulation and pancreatic internal secretion	6573	27	1.72847	0.217618658257472	0.0119148964987852
Aortic aneurysm	6522	78	1.47006	0.153284974508413	0.0119485783341669
Hypoglycaemia, other or unspecified	6576	24	1.76733	0.228080399855203	0.0125325723054721
Iron deficiency anaemia	6434	166	1.26322	0.0936505303607268	0.0125941057401444
Other and unspecified anaemias	6459	141	1.30963	0.109074527229886	0.0133968273073587
Other anaemias	6459	141	1.30963	0.109074527229886	0.0133968273073587
Metabolic disorders	5951	649	1.1365	0.0520003658515218	0.0138717789453108
Other and unspecified nonorganic psychotic disorders	6542	58	1.40334	0.137776517196518	0.0139153064614788
Hyperplasia of prostate	6084	516	0.847934	0.0674624924627807	0.0144812266665026
Diseases of oesophagus, stomach and duodenum	5799	801	1.11699	0.0457134123438115	0.0155098458487928
Disorders of gallbladder, biliary tract and pancreas	5903	697	1.12471	0.0491864886933163	0.016876187548051
Myocardial infarction, unclassifiable	6426	174	1.2897	0.107467527786299	0.0179167742462997
Other acute lower respiratory infections	6394	206	1.22988	0.0876580199443023	0.0182519986610066
Other and unspecified dermatitis, composite	6338	262	1.19073	0.074153603878941	0.0185641878202038
Other neurotic disorders	6572	28	1.60749	0.203348743510634	0.0195808931678851
Acute laryngitis and tracheitis	6573	27	1.59826	0.20150602193689	0.0199625795796232
Unspecified diabetes without complications	6580	20	1.73504	0.237396685404952	0.0202798722851698
Amyloidosis	6592	8	2.49838	0.394676475579838	0.0203419556292962
Chronic gastritis	6446	154	1.26482	0.101481445692793	0.0206119292285987
Lung diseases due to external agents	6526	74	1.42187	0.152721344253229	0.0211839652737283
Diseases of male genital organs	5867	733	0.878807	0.0560976482602015	0.0212821285711402
Other diseases of intestine	6556	44	1.50601	0.178518990816785	0.021809423954282
Other	6520	80	1.41369	0.152513051571012	0.0232084946204417
Disorders of adult personality and behaviour	6496	104	1.26806	0.104989864960466	0.0236971537122947
Postprocedural disorders of nervous system	6577	23	0.57723	0.244214350321808	0.0244404130671444
Strabismus	6494	106	1.25798	0.10245098373587	0.0250805758324037
Nail disorders	6578	22	0.566278	0.254456752296798	0.025427922793592
Pathological/recurrent dislocation and subluxation of joint, not elsewhere classified	6574	26	0.593497	0.234189507487659	0.0258952507694107
Conjunctivitis (acute, non atopic)	6508	92	0.757668	0.125144496880629	0.0265876529458295
Other heart diseases	5017	1583	1.08696	0.0378368123312515	0.0275462520050756
Cervicobrachial syndrome	6480	120	0.788158	0.108127111753439	0.0276911041084543
Other disorders of the musculoskeletal system and connective tissue	6553	47	1.43667	0.164585753223828	0.0277044243032846
Hypotension	6536	64	1.46878	0.175780639479436	0.0287421432008308
Organic, including symptomatic, mental disorders	6237	363	1.18483	0.0779304720342853	0.0295368538549232
Malignant neoplasm of endocrine gland	6586	14	1.80934	0.272904216582091	0.0297964697902865
Infections of the skin and subcutaneous tissue	6365	235	1.17951	0.0762011144276685	0.0302663323688957
Polyp of the female genital tract	6381	219	0.834146	0.083973383019198	0.0308058829083225
Other noninflammatory disorders of vulva and perineum	6581	19	0.554224	0.274948896426583	0.0318304577756854
Acute renal failure	6543	57	1.44234	0.170807936059557	0.0320087900458124
Malignant neoplasm of eye, brain and central nervous system	6558	42	0.664656	0.193143346059742	0.0344353068183354
Other dorsopathies, not elsewhere classified	6420	180	0.829655	0.0886875587264742	0.035234236105383
Certain infectious and parasitic diseases	5602	998	1.0888	0.04062734712774	0.0362559313376316
Nutritional anaemias	6380	220	1.19471	0.0850875959135027	0.0365396179714877
Retinal detachments and breaks	6447	153	0.809093	0.102603303096815	0.0389547331138661
Postprocedural musculoskeletal disorders, not elsewhere classified	6577	23	1.6206	0.234042288966151	0.0391267611473074
Other and unspecified vascular occlusions	6555	45	0.683737	0.186194942748915	0.0411665092524132
Epilepsy	6405	195	1.19376	0.0868269262810366	0.0413681282698569
Venous thromboembolism	6328	272	1.17031	0.0774690094788975	0.0423499883592796
Vascular dementia	6544	56	1.50224	0.201272536947163	0.0431828700921463
Mental retardation	6578	22	1.5687	0.224708093789955	0.0451024869383249
Other and unspecified disorders of vitreous body	6465	135	0.80683	0.107349817068929	0.0455575733855092
Other diseases of the digestive system	6378	222	1.18585	0.0853642416081486	0.0458370177452444
Acute pancreatitis	6513	87	1.2939	0.129412996139598	0.0464842815966824
Dysplasia of cervi uteri	6529	71	1.25299	0.11352470886291	0.0469591295824333
Other disorders of urethra and urinary system	6186	414	1.13286	0.0628926028309641	0.0473092182383257
Delirium, not induced by alcohol and other psychoactive substances	6544	56	1.42519	0.1789528900294	0.0477167024593794
Inguinal hernia	5960	640	0.896739	0.0550665204704107	0.0477868451466881
Secondary hypertension	6579	21	1.67672	0.261169322449024	0.0478230994131109
Other necrotizing vasculopathies	6575	25	1.53116	0.216679113774013	0.0492794428035266
Other diseases of pleura	6474	126	1.26302	0.119040145652664	0.049813401788904
Arterial embolism and thrombosis	6570	30	1.61981	0.246812732281382	0.0506849662456828
Chronic diseases of tonsils and adenoids	6110	490	0.901436	0.0531017493862025	0.0506889008261912
Viral infections characterized by skin and mucous membrane lesions	6480	120	1.22591	0.104424761570807	0.0511086730479496
Ulcer of oesophagus	6566	34	1.48921	0.206074836628653	0.0532937998371656
Other and unspecified dermatitis	6396	204	1.17289	0.0828462346091147	0.0542360568937968
Other and unspecified psoriasis	6574	26	1.50678	0.214265061005035	0.0556965385429474
Other embolism and thrombosis	6549	51	1.37575	0.167763860978733	0.0572404390342935
Arthrosis	5419	1181	0.926993	0.0399989854859782	0.0580550954450197
Synovial cyst of popliteal space [Baker]	6577	23	1.57634	0.240311457974039	0.0582502574088754
Other strabismus	6525	75	1.24348	0.115120391860646	0.0583690707858511
Noninflammatory disorders of female genital tract	5153	1447	0.92767	0.0396670473874042	0.0583922516839261
Other diseases of biliary tract	6566	34	1.4776	0.208407724635109	0.0610205874778681
Myopia	6576	24	0.633129	0.244140336953739	0.0611777388370164
Sleep apnoea	6287	313	0.87481	0.0717263277277833	0.0622223487579235
Inflammatory bowel disease	6471	129	1.20527	0.100418556661308	0.062995341984393
Emphysema	6571	29	1.57237	0.244697328347086	0.0643776048350549
Psoriasis	6505	95	1.2459	0.119276499168108	0.0652948055515202
Other respiratory diseases principally affecting the interstitium	6530	70	1.34133	0.159856007253885	0.0662030437099792
Skin changes due to chronic exposure to nonionizing radiation	6464	136	0.81404	0.112334358014212	0.0670184034152625
Diseases of the myoneural junction and muscle	6554	46	1.37447	0.173797086645587	0.0672355757137578
Specific personality disorders	6509	91	1.22884	0.112608551067117	0.0672496151046373
Migraine	6435	165	0.848979	0.09026982492241	0.0697262421811386
Disorders of vitreous body and globe	6414	186	0.846274	0.0923382343239024	0.0706652614983524
Myocardial infarction, with ST-evelation	6506	94	1.28007	0.137057177614262	0.0716209571083413
Persistent delusional disorders	6561	39	1.39614	0.186017616153379	0.0728165020532706
Other menopausal disorders	6563	37	0.702402	0.197143816351546	0.0731592132668245
Disorders of lens	5523	1077	1.09212	0.0492397127459833	0.0735255306894644
Status post-ami	6535	65	1.37911	0.179781041213957	0.0737841474268648
Phlebitis and thrombophlebitis (not including DVT)	6533	67	1.28523	0.141275911071704	0.0756961686386777
Intestinal adhesions without obstruction	6576	24	0.637014	0.254295092128602	0.0761644352795208
Noninfective enteritis and colitis	6425	175	1.16943	0.088293843461981	0.0762827667484229
Papulosquamous disorders	6497	103	1.22721	0.115715825204466	0.0768327526848279
Recurrent dislocation and subluxation of joint	6579	21	0.632336	0.259574696282876	0.0774438613412703
Female genital prolapse	6337	263	0.870056	0.079418105989523	0.0796491772706284
Other diseases of peritoneum	6574	26	1.46193	0.216712858081545	0.0797145745123131
Disorders of parathyroid gland	6558	42	1.36961	0.179784148705572	0.0802122338189194
Unspecified dementia	6488	112	1.26859	0.136403185521775	0.0811372334846655
Other disorders of penis	6574	26	0.65586	0.242714488718993	0.0822324668511531
Malignant neoplasm of thyroid gland	6587	13	1.67834	0.298418492706271	0.0827129564357647
Malignant neoplasm of colon	6538	62	1.33029	0.16458391360309	0.082908181441612
Viral infections of the central nervous system	6574	26	1.46711	0.223125511593255	0.0858237472013081
Concussion	6357	243	1.14227	0.077576976819305	0.0863995952681967
Other diseases of pancreas	6581	19	1.52243	0.246510438616495	0.0881874766894317
Other acquired deformities of musculoskeletal system and connective tissue	6589	11	1.67063	0.304079531649416	0.091466664924451
Nasal polyp	6498	102	0.813216	0.122588839434092	0.0916809454204833
Hydronephrosis	6569	31	1.45414	0.222599108625356	0.0925687429287447
Disorders of vitreous body	6426	174	0.854036	0.0953016438250553	0.0978007663202662
Disorder of lipoprotein metabolism, unspecified	6517	83	1.26122	0.140303799906879	0.0980985805048724
Shoulder lesions	6032	568	0.917263	0.0523654982973963	0.0991074550493928
Actinic keratosis	6467	133	0.82891	0.113850908886148	0.0993202537262942
Dementia	6300	300	1.15443	0.0872019249689743	0.0995873466832458
Ulcerative colitis	6500	100	1.20405	0.113617226124577	0.102176696701213
Type 1 diabetes	6530	70	1.25924	0.141951588079956	0.104411663662711
Bipolar affective disorders	6537	63	1.24963	0.138603139890752	0.107880013906076
Cutaneous abscess, furuncle and carbuncle	6518	82	1.22429	0.126165567819055	0.108722418649968
Radiation-related disorders of the skin and subcutaneous tissue	6452	148	0.842095	0.107695840819544	0.11053152872697
Infective dermatitis	6549	51	1.30216	0.166142268284458	0.112022881574697
Cholelithiasis	6051	549	1.09094	0.0547970298855244	0.112179240383154
Vestibular neuronitis	6555	45	1.31695	0.173768885426229	0.113101007527693
Mood [affective] disorders	6048	552	1.08397	0.0509187885486087	0.113297460075867
Malignant neoplasm	5495	1105	1.07198	0.0439107866671115	0.113446775917364
Trochanteric bursitis	6570	30	1.35491	0.192472164092936	0.114549537513619
Purpura and other haemorrhagic conditions	6549	51	1.29425	0.163591762106905	0.114865748041251
Disorders of other endocrine glands	6499	101	1.19354	0.112634724056934	0.116230653059593
Other malignant neoplasms of skin	6259	341	0.892411	0.073233402531734	0.120106475999101
Malignant neoplasm of skin	6259	341	0.892411	0.073233402531734	0.120106475999101
DVT of lower extremities and pulmonary embolism	6358	242	1.13576	0.0828159664450774	0.124250643983338
Other diseases of liver	6555	45	1.30595	0.173954724198492	0.124909190649761
Blepharochalasis	6498	102	1.20894	0.123789119728789	0.125325166003213
Paralytic strabismus	6565	35	1.34931	0.196518360559236	0.127383265179345
Other contact dermatitis	6559	41	1.28152	0.16282672805759	0.127661565529796
Fissure and fistula of anal and rectal regions	6495	105	0.834541	0.119087177191016	0.128805653464683
Hydrocephalus	6573	27	1.40716	0.225006506161017	0.128998761754217
Other diseases of upper respiratory tract	5407	1193	0.945094	0.0372437975660191	0.129456446022277
Hypokalaemia	6549	51	1.28092	0.164587349563866	0.132523045727449
Gastro-oesophageal reflux disease	6267	333	1.10413	0.0659350305623004	0.133003290454327
Chronic pancreatitis	6562	38	1.33301	0.191544473909177	0.133445541236193
Other noninfective gastroenteritis and colitis	6530	70	1.235	0.141170247456408	0.134876423925595
Entropion and trichiasis of eyelid	6561	39	0.733459	0.208301770942402	0.136711919913136
Decubitus ulcer and pressure area	6573	27	1.44567	0.24821017208333	0.137563569612151
Convergent concomitant strabismus	6576	24	1.3226	0.189261969910044	0.139592066883064
Iron deficiency anaemia secondary to blood loss (chronic)	6530	70	1.23614	0.144378909720335	0.142018180462425
Inflammatory disorders of breast	6587	13	1.47112	0.263824232568336	0.143416779119281
Diplopia	6563	37	1.33134	0.196341909832708	0.144956363199619
Tinnitus	6503	97	0.836336	0.122793035201607	0.145532159275516
Other disorders of patella	6493	107	0.850891	0.111420468646201	0.147279389593798
Other disorders of skin and subcutaneous tissue, not elsewhere classified	6564	36	1.33774	0.200875521619707	0.147463577904106
Hallux valgus (acquired)	6331	269	0.894785	0.0770695105104963	0.149164085335506
Disorders of optic nerve and visual pathways	6564	36	0.748562	0.202848876192692	0.153387676870335
Pulmonary heart disease, diseases of pulmonary circulation	6466	134	1.17506	0.113716086617237	0.156012952219509
Reactive arthropathies	6572	28	1.34571	0.210281290915297	0.157946258409293
Unspesified kidney failure	6574	26	1.47529	0.278069899259432	0.161990357256862
Hyperparathyroidism	6568	32	1.31741	0.1983074422459	0.164502016116702
Obesity due to excess calories	6489	111	1.16358	0.10917165938828	0.165213823741546
Retinal breaks without detachment	6557	43	0.769936	0.189006407826624	0.166581001544351
Emotionally unstable personality disorder	6573	27	1.30371	0.19195651347563	0.167084009350175
Cervicalgia	6478	122	1.16257	0.109103018945764	0.167390576606478
Disorders of synovium and tendon	6369	231	0.896787	0.0789263225300464	0.167515339516994
Other disorders of kidney and ureter	6561	39	1.31892	0.201444131932484	0.16939682381081
Other and unspecified myopathies	6571	29	1.35809	0.224095390829995	0.171986398194415
Visual disturbances	6468	132	1.15612	0.106509577556193	0.173184705688963
Disorders of continuity of bone	6577	23	0.706933	0.255060396455149	0.173908408777122
Diseases of the eye and adnexa	4567	2033	1.04772	0.0342811294043214	0.173909177621702
Eating disorders	6567	33	1.26786	0.175469130191308	0.176196845074002
Lesion of sciatic nerve	6570	30	1.35728	0.227084492369435	0.178551734605538
Diabetes, unspecified because of ICD-8	6550	50	1.25378	0.168487493874727	0.179498177699194
Diabetes, unspecified because of ICD-8, with other specified complications	6550	50	1.25378	0.168487493874727	0.179498177699194
Other hammer toe(s) (acquired)	6517	83	0.831218	0.137871159307914	0.17997106602118
Disorders of ocular muscles, binocular movement, accommodation and refraction	6431	169	1.1223	0.0861694478514457	0.180581103134887
Otherdisorders of bone	6514	86	1.17938	0.123262831019177	0.180735789019603
Pulmonary embolism	6475	125	1.16949	0.117074473233301	0.181119111396206
Sudden idiopathic hearing loss	6560	40	0.775012	0.190867410218113	0.181758614800829
Hypertrophic disorders of skin	6585	15	1.39437	0.24939559753858	0.182529461154005
Hypertrophic scar	6585	15	1.39437	0.24939559753858	0.182529461154005
Tuberculosis	6544	56	1.2629	0.175375945396265	0.183214394789614
Dementia in other diseases classified elsewhere	6565	35	1.34192	0.221036457525006	0.183337888689371
Lichen simplex chronicus and prurigo	6568	32	1.31311	0.205031346068596	0.183993000242709
Other gastritis (incl. Duodenitis)	6490	110	1.16601	0.115943764327391	0.185274458621737
Lipoprotein deficiency	6597	3	1.94209	0.506106761288866	0.189684973073602
Other pleural conditions	6563	37	1.32809	0.218630713422647	0.194349170174323
Genitourinary diseases	3744	2856	1.04061	0.0308622333605926	0.197129686029292
Senile cataract	5595	1005	1.06818	0.0513862544612633	0.199326189406266
Other obstructive and reflux uropathy	6565	35	1.32573	0.219865542322877	0.199694393779219
Malignant neoplasm of kidney, except renal pelvis	6567	33	1.34051	0.228751920198649	0.200160275027683
Chronic laryngitis and laryngotracheitis	6558	42	1.24808	0.173978827211442	0.202744409514946
Mycoses	6476	124	1.14487	0.106643225110631	0.204565186596418
Other neurological diseases	6503	97	1.15924	0.116697130923567	0.205438781770859
Otitis media, unspecified	6582	18	1.37483	0.251483566579832	0.205577193738494
Rotator cuff syndrome	6203	397	0.92493	0.0618156034311663	0.20679712220477
Hypertrophy of breast	6542	58	0.826818	0.150792613997878	0.207258346349243
Other inflammation of eyelid	6572	28	0.746421	0.232161499214135	0.207759766136644
Diabetes, unspecified because of ICD-8, with coma	6554	46	1.24508	0.174453544860912	0.208932369002101
Diabetes, unspecified because of ICD-8, without complications	6554	46	1.24508	0.174453544860912	0.208932369002101
Dementia in Alzheimer disease	6434	166	0.869761	0.111060735754328	0.208969152013062
Ulcer of lower limb, not elsewhere classified	6570	30	1.35369	0.241686932507632	0.210204583461711
Other female pelvic inflammatory diseases	6522	78	1.15926	0.11823967237455	0.211343023151785
Paralytic ileus and intestinal obstruction	6485	115	1.16274	0.12073528103701	0.211731341931285
Agranulocytosis	6561	39	1.28291	0.199728187522874	0.212267442549972
Focal brain injury	6557	43	1.25378	0.182762089348308	0.215905341782278
Other retinal disorders	6308	292	1.10076	0.0777121605638012	0.216683186931027
Postprocedural endocrine and metabolic disorders, not elsewhere classified	6564	36	1.26033	0.187792676833287	0.21792342132312
Arthropathies	4520	2080	0.961748	0.0319282846851843	0.221866410094898
Other diseases of gallbladder	6580	20	0.708161	0.28294594335449	0.222612748297805
Soft tissue disorders related to use, overuse and pressure	6507	93	1.1558	0.119341063724753	0.225016964211656
Secondary and unspecified malignant neoplasm of lymph nodes	6575	25	1.35821	0.25246097550341	0.225230208832776
Disorders of refraction and accommodation	6540	60	0.828632	0.155946734476739	0.228045486952966
Achilles tendinitis	6557	43	0.802688	0.183212562378525	0.23027959587349
Phobic anxiety disorders	6571	29	1.26365	0.195114531603556	0.230410235435412
Nontoxic single thyroid nodule	6583	17	1.3653	0.25979931930454	0.230710512568508
Certain disorders involving the immune mechanism	6543	57	1.19371	0.148874990429181	0.234294574448497
Lactose intolerance	6584	16	1.38758	0.276261393957926	0.235742065632729
Asthma/COPD (KELA buy)	5954	646	1.06091	0.0499304204581645	0.23635014356821
Transient ischemic attack	6279	321	1.09479	0.076511459548885	0.236573090146975
Pain and other conditions associated with female genital organs and menstrual cycle	6553	47	0.824902	0.163651789910917	0.239507595938723
Other diseases of urinary system	6015	585	1.06597	0.054342002218027	0.239762141372216
Salphingitis and oophoritis	6499	101	0.877105	0.11199606823058	0.241666756226625
Visual disturbances and blindness	6441	159	1.12213	0.0986533997892247	0.242795579998076
Ohter specific/unspecified arthritis	6517	83	1.15967	0.127526277015993	0.24539723824021
Dorsalgia	5778	822	1.05202	0.0438703067162886	0.247724323813923
Retinal vascular disorders	6535	65	0.833101	0.159635649334254	0.252684161680971
Other functional intestinal disroders	6425	175	1.11627	0.096175940903117	0.252748650141435
Flat foot [pes planus] (acquired)	6564	36	0.801144	0.196056751403057	0.258110468817548
Plantar fascial fibromatosis	6561	39	1.21251	0.172682250696817	0.264465909779975
Dorsopathies	4963	1637	1.03836	0.0338359088436678	0.265884279212907
Other intervertebral disc disorders	5965	635	1.05544	0.0485623155055664	0.266514596554329
Benign mammary dysplasia	6527	73	1.15963	0.133412881472719	0.266967729391517
Visual field defects	6569	31	1.29496	0.23367925199562	0.268669009782442
Alergic contact dermatitis	6553	47	1.18176	0.152127195569544	0.272299290104084
Myocarditis	6579	21	0.748663	0.264332264050734	0.273478869586094
Female infertility, associated with anovulation	6581	19	0.771303	0.237202896156212	0.273633684284273
Other and/or unspecified nontoxic goitre	6569	31	0.783705	0.223565517683202	0.275641241334153
Redundant prepuce, phimosis and paraphimosis	6525	75	1.18019	0.15293835044523	0.278680093726626
Vaginitis/vulvovaginitis/vulvitis/abscess of vulva	6568	32	1.19914	0.169661464406636	0.284442478549722
Postmenopausal bleeding	6422	178	0.903275	0.0951057992464408	0.284785813287438
Depression	6127	473	1.05916	0.0544876074556899	0.291532443230545
Other otitis externa (chronic)	6583	17	0.734088	0.294557768604047	0.293967370793548
Primary angle-closure glaucoma	6566	34	1.25923	0.222887373970027	0.301065022761296
Ovarian cyst	6320	280	0.931677	0.0685327694412733	0.301774736516593
Malignant neoplasm of bladder	6565	35	0.794742	0.222589310100163	0.302017399449525
Other and unspecified urticaria	6531	69	1.14813	0.134074865918169	0.302867450595135
Sequelae of infectious and parasitic diseases	6561	39	1.22034	0.194518052874782	0.30597591271622
Chronic sinusitis	6401	199	0.917625	0.0848289563961966	0.310863376321864
Inflammatory diseases of prostate (prostatitis)	6543	57	0.842418	0.16926598939643	0.311024110574014
Disorders of mineral metabolism	6594	6	1.58822	0.46077404500071	0.315384113556217
M√©ni√®re disease	6538	62	0.854905	0.15675883935062	0.317290911984625
Gastrointestinal diseases	3666	2934	1.03057	0.0301138921964435	0.317323174149648
Acute suppurative otitis media	6552	48	0.846915	0.166358494644777	0.317901518097989
Varicose veins	6018	582	0.948203	0.0543597297111103	0.327870072878053
Lichen sclerosus et atrophicus	6581	19	0.753584	0.290117068976998	0.329473322898149
Other/unspecified enthesopathies, not elsewhere classified	6551	49	1.17697	0.167741145225578	0.331339987078362
Impacted cerumen	6579	21	0.764545	0.277372415131116	0.333083777146401
Glaucoma suspect	6447	153	1.10077	0.0994397007809487	0.334290455451168
Inflammatory diseases of female pelvic organs	6343	257	1.068	0.068555577701636	0.337247182724211
Other local infections of skin and subcutaneous tissue	6559	41	0.834232	0.191038437364012	0.342759851609236
Retinal vascular occlusion	6540	60	0.854534	0.166285275521745	0.34447528894023
Nerve, nerve root and plexus disorders	5902	698	1.04516	0.0468379337882952	0.345709690957685
DVT of lower extremities	6451	149	1.10136	0.103114098805471	0.349097067528406
Pruritus	6571	29	0.810842	0.224100742301564	0.349447647946169
Tubulo-interstitial nephritis, not spesified as acute or chronic	6564	36	1.22044	0.213358510778458	0.350467058820657
Cardiomyopathies, Primary/intrinsic	6555	45	1.19124	0.188312015360355	0.352745309272707
Otitis externa	6533	67	1.14393	0.145697670218298	0.356028019830004
Other metabolic disorders	6563	37	1.18937	0.18886752703953	0.358502475591267
Duodenal ulcer	6545	55	1.17226	0.173150970529838	0.35866946223533
Spondylolisthesis/Spondylolysis	6541	59	0.866402	0.157192386858708	0.361611326796855
Dverticular disease of intestine	6175	425	0.94432	0.0630613662699706	0.363626186203812
Other enthesopathies	6442	158	1.08578	0.0907593426761549	0.364533704592802
Allergic urticaria	6575	25	0.805706	0.238253795649626	0.364540105460839
Other/unspecified dorsalgia	6392	208	1.08044	0.0853377196650361	0.364585909163066
Chlocystitis	6532	68	1.14986	0.15427963039806	0.365397686964528
Other keratitis	6566	34	0.830623	0.206797740692822	0.369508744685651
Trigeminal neuralgia	6586	14	0.740191	0.335456321248028	0.369810734460208
Nonsuppurative otitis media	6563	37	1.18401	0.190868812378786	0.376186006708784
Other disorders of veins	6441	159	0.920903	0.0942416822935492	0.381924196336357
Acute and transient psychotic disorders	6536	64	1.13358	0.144649726845438	0.38605676766914
Acute sinusitis	6364	236	1.06696	0.0749390013495785	0.387076198413712
Other specified/unspecified systemic involvement of connective tissue	6580	20	0.800773	0.258071653624963	0.389286104098149
Secondary uncertain malignant neoplasm	6559	41	1.19012	0.203575779186233	0.392567311203712
Disorders of skin appendages	6445	155	0.922389	0.0949544051960259	0.394873551216923
Non-rheumatic valve diseases	6299	301	1.0668	0.0764899162160692	0.397895264878091
Polymyalgia rheumatica	6562	38	0.83676	0.211941498753517	0.400413139119549
Prepatellar bursitis	6581	19	0.792963	0.277333645125875	0.402895407220755
Glaucoma	6312	288	1.06677	0.0772981344775055	0.40306446359567
Vitamin B12 deficiency anaemia	6542	58	0.865595	0.174146296688445	0.407199064165612
Diseases of appendix	6129	471	0.955297	0.0553547563212589	0.408706669420325
Other bursopathies	6563	37	1.17392	0.19497910252254	0.410852726023899
Cervicocranial syndrome	6560	40	0.857042	0.187769760610934	0.411314272358157
Vasomotor and allergic rhinitis	6439	161	0.929933	0.0893658191959329	0.416292231116982
Type 1 diabetes with other specified/multiple/unspecified complications	6574	26	1.20296	0.229420623036932	0.420555313577137
Other/unspecified enthesopathies of lower limb, excluding foot	6572	28	1.18408	0.210049301778519	0.421165546010032
Disorders of porphyrin and bilirubin metabolism	6595	5	1.51029	0.522737972190593	0.430267614260669
Corneal ulcer	6543	57	0.883092	0.158180941694002	0.431882634182408
Inflammatory disease of uterus	6571	29	1.15895	0.188118764817491	0.432957173059333
Pure hypercholesterolaemia	6318	282	1.06097	0.0759571621566101	0.435850999711008
Other disorders of optic [2nd] nerve and visual pathways	6574	26	0.826689	0.244383800077002	0.436095243329206
Femoral hernia	6575	25	1.20504	0.241315833622014	0.439591292030656
Osteoporosis	6483	117	1.09752	0.121486888924694	0.443682839261204
Other disorders of lacrimal gland	6476	124	0.919426	0.110069059039965	0.445340788785993
Lesion of ulnar nerve	6545	55	1.12606	0.155651525983372	0.445619178339789
Asthma	6042	558	1.04101	0.0531071210902513	0.449200099290117
Valvular heart disease including rheumatic fever	5765	835	0.965023	0.0470532819373067	0.449257277267432
Diaphragmatic hernia	6452	148	1.07915	0.102999528292399	0.459566194380445
Inflammatory disease of cervix uteri	6571	29	1.16567	0.207461397219899	0.459956137742217
Other systemic involvement of connective tissue	6503	97	0.913164	0.124739173775433	0.466467411248352
Polyarhtrosis	6520	80	0.903518	0.140605777685717	0.470549158237761
Hernia	5655	945	0.967888	0.045322548448177	0.471428417453861
Hallux rigidus	6523	77	0.90475	0.138999778698856	0.471452317618174
Disorders of lipoprotein metabolism and other lipidaemias	6161	439	1.0456	0.0619876645110516	0.471950923542969
Acute upper respiratory infections	5827	773	1.03303	0.0455512551183465	0.475574054641477
Malignant neoplasm of pancreas	6566	34	1.17092	0.223493159822211	0.48017601371337
Fibroblastic disorders	6462	138	1.07752	0.106388679667552	0.482799905787436
Cystic fibrosis	6598	2	1.84628	0.879067099148958	0.485472368565539
Neuromuscular dysfuntion of bladder	6571	29	0.849318	0.234301771790086	0.485766239808292
Chrondropathies	6544	56	1.1129	0.153721185808643	0.486512728901661
Adhesive capsulitis of shoulder	6519	81	1.09497	0.131625030697173	0.490637188296573
Radiculopathy	6514	86	1.09886	0.136878500416928	0.490995927067621
Impingement syndrome of shoulder	6424	176	0.940129	0.0896426235960388	0.491003671839243
Female infertility, tubal origin	6582	18	1.15398	0.208673694775439	0.492504034050028
Sarcoidosis	6555	45	1.12505	0.172324184704054	0.49412089348809
Acute appendicitis	6173	427	0.961476	0.0579339207301098	0.497705147929545
Other/unspecified synovitis and tenosynovitis	6559	41	1.12843	0.17887057129711	0.499359948624003
Hyperlipidaemia, other/unspecified	6492	108	0.921743	0.120983690220082	0.500597864068199
Presbycusis	6540	60	1.12701	0.180732106194152	0.508249857932692
Spondylosis	6330	270	1.04972	0.0752772125587311	0.519206135138818
Other diseases of anus and rectum	6480	120	0.928863	0.114492864462797	0.519233827306846
Mental and behavioural disorders due to sedatives or hypnotics	6579	21	1.17636	0.253377960508845	0.521502139253007
Acute lymphadenitis	6576	24	0.854646	0.24524957512032	0.521887148413088
Cardiomyopathy, other	6582	18	1.19906	0.285022154769008	0.524180961629815
Behavioural syndromes associated with physiological disturbances and physical factors	6512	88	1.07961	0.120364974959994	0.524515171588075
Scleritis and episcleritis	6579	21	0.851392	0.256472099157428	0.530469876153798
Neurotic, stress-related and somatoform disorders	6258	342	1.03946	0.0621542347197527	0.533511369337741
Pyogenic arthritis	6565	35	1.13687	0.206541348068999	0.534534833257788
Chalazion	6567	33	1.1348	0.203979131874555	0.535283779349934
Soft tissue disorders	5262	1338	0.977866	0.0362832137349039	0.537309311255424
Other specified cerebrovascular diseases, other cerebrovascular disorders in diseases classified elsewhere	6559	41	1.13107	0.200153630551382	0.538328674102543
Hydrocele	6534	66	1.10627	0.164907393981774	0.540259187475166
Malignant neoplasm of urinary organs	6528	72	1.1026	0.15992957438853	0.541405591543146
Functional dyspepsia	6523	77	0.921389	0.134884533967619	0.543858978336614
Subjective visual disturbances	6547	53	0.90306	0.168669490603574	0.545490177372675
Multiple sclerosis	6573	27	1.13568	0.211613107986879	0.547679662804827
Other diseases of stomach and duodenum	6570	30	1.14613	0.229142532509322	0.55168530105976
Other peripheral vascular diseases	6568	32	1.13319	0.210444178961656	0.552395773272437
Pneumothorax	6574	26	1.16059	0.252371961069855	0.555106603146315
Other noninflammatory disorders of vagina	6572	28	1.12576	0.203382524818619	0.560268344221693
Degeneration of macula and posterior pole	6402	198	0.945424	0.096863309941011	0.562323360163986
Lesion of plantar nerve	6575	25	0.87551	0.231517797549761	0.565799981481442
Alzheimer disease	6352	248	0.948133	0.0940078915254848	0.57101874272955
Extrapyramidal and movement disorders	6446	154	1.06153	0.105852510246213	0.572708850947883
Other specified/unspecified hearing loss	6577	23	0.85816	0.271933984170926	0.573770807564884
Sicca syndrome [Sjogren]	6572	28	0.881392	0.225942037990553	0.576307426739817
Disorders of lacrimal system	6442	158	0.946861	0.0979204591793153	0.577098067728008
Spinal stenosis	6298	302	0.959291	0.0751483559886205	0.58023221158685
Mixed conductive and sensorineural hearing loss	6530	70	1.0882	0.153591899964697	0.582104378891781
Other disorders of cornea	6570	30	0.885946	0.220664115119199	0.583145223124892
All influenza	6541	59	0.915837	0.160577303401994	0.58402983434531
Other headache syndromes	6376	224	0.958176	0.079214068067995	0.589643860471627
Atrial fibrillation and flutter	5971	629	1.03089	0.0564100070158869	0.589665772994912
Panic disorder	6574	26	0.885521	0.225455267963515	0.589705811550213
Abscess of anal and rectal regions	6580	20	1.15437	0.267163672449703	0.591031530567805
Retinal detachment with retinal break	6544	56	0.914571	0.166427183667114	0.591563415624045
Vascular disorders of the intestines	6570	30	0.883427	0.235000237981692	0.597893676491374
Chronic rhinitsi, nasopharyngitis and pharyngitis	6502	98	0.939783	0.117903407526447	0.598363252991363
Non-follicular lymphoma	6569	31	1.12933	0.233668320942029	0.602722155899003
Female infertility	6466	134	0.955331	0.0884914311045872	0.60557440433119
Other reactioin to severe stress, and adjustment disorders	6500	100	1.05736	0.108724200210673	0.607981827745996
Crohn disease	6567	33	1.11222	0.207805238045673	0.608791695831917
Thyrotoxicosis, other and/or unspecified	6563	37	1.10003	0.188060975409118	0.612201022839943
Bell's palsy	6553	47	0.914404	0.177346456694864	0.613862627124559
Conductive hearing loss, unspecified	6566	34	0.903731	0.204467363488115	0.620558110464414
Other cataract	6349	251	1.04227	0.0843047321067127	0.623360217068395
Other specified/unspecified soft tissue disorders	6574	26	0.889112	0.241679980444936	0.626745739269005
Type 1 diabetes with ophthalmic complications	6579	21	1.12993	0.252021628732272	0.627894133687762
Spermatocele	6574	26	1.13327	0.258359593046683	0.62820715935199
Nonspesific lymphadenitis	6575	25	1.10385	0.204503863144029	0.629008977063656
Subarachnoid haemmorrhage	6548	52	1.08762	0.175257973988974	0.63177147452903
Ankylosing spondylitis	6564	36	1.09289	0.185531324189469	0.632098295785344
Pilonidal cyst	6576	24	1.12032	0.237553119444509	0.632446100643665
Generalized anxiety disorder	6568	32	0.909833	0.197858006459552	0.63294377582714
Lateral epicondylitis	6534	66	0.934875	0.141202882943952	0.633417989076079
Diseases of the ear and mastoid process	5522	1078	0.980615	0.0411233199771469	0.634065470669481
Other shoulder lesions	6582	18	1.13262	0.261894178114471	0.634419912503793
Malignant neoplasm of breast	6431	169	0.955956	0.0949030608436869	0.63505200302034
Malignant neoplasm of breast	6431	169	0.955956	0.0949030608436869	0.63505200302034
Ptosis of eyelid	6577	23	0.88125	0.26725356889595	0.636205765007245
Cerebral aneurysm, nonruptured	6573	27	0.892211	0.242354551692946	0.637923876030045
Other or ill-defined heart diseases	6578	22	1.13804	0.276368680456635	0.639880708577593
Vascular syndromes of brain in cerebrovascular disorders	6568	32	1.10975	0.227014442887584	0.646442098501419
Intestinal infectious diseases	6131	469	1.02683	0.0579938169162154	0.647983151441232
Prolapse and hernia of ovary and fallopian tube	6572	28	0.888481	0.259054501557381	0.648076865263151
Other disorders of ear	5893	707	0.977511	0.0505259958061643	0.652584079944274
Volume depletion	6568	32	0.900146	0.235421309623583	0.654983318691285
Spondylopathies	6017	583	1.0241	0.0533788932000416	0.655464136517406
Low back pain	6265	335	0.971041	0.0661626188635586	0.656927856378584
Osteopathies and chondropathies	6342	258	1.03455	0.0766957666658331	0.657870316214957
Other inflammatory liver diseases	6585	15	0.870051	0.315241355622371	0.658794446291643
Systemic connective tissue disorders	6474	126	1.04872	0.107732849661425	0.65881958838506
Sensorineural hearing loss	6056	544	1.02576	0.0576455975668499	0.659091974159056
Umbilical hernia	6481	119	1.05076	0.112429926769098	0.659659779752715
Disorders of choroid and retina	6173	427	0.972254	0.0644634321011782	0.662480352451802
Acute pharyngitis	6556	44	1.08561	0.188636805627527	0.663218390309531
Diseases of external ear	6492	108	1.05302	0.118791251115568	0.663639780214369
Atopic dermatitis	6478	122	1.0433	0.0982437158124295	0.666136602371897
Gonarthrosis	5886	714	0.97907	0.0490402960976544	0.666238889024124
Disorders of the thyroid gland	6237	363	1.02818	0.0646554029644069	0.667347187642346
Pain in thoracic spine	6524	76	0.944509	0.13316039635663	0.668116785413243
Episodal and paroxysmal disorders	5765	835	0.981395	0.0439634022636442	0.669243825140202
Disorders of eyelid, lacrimal system and orbit	6215	385	0.972752	0.0650349835876741	0.670994733551078
Demyelenating diseases of the central nervous system	6572	28	1.09195	0.208626127590858	0.673300209932779
Calcific tendinitis of shoulder	6577	23	0.903415	0.241089126840856	0.67352786184496
Cholesteatoma of middle ear	6567	33	1.09644	0.220571661336841	0.676365821124645
Anorexia (incl.atypical)	6576	24	0.907298	0.236328492555458	0.680597699009782
Hypothyroidism,other/unspecified	6443	157	0.961554	0.0959210129375634	0.682745339402379
Diseases of vocal cords and larynx+other diseases of upper respiratory tract, no elsewhere classified	6347	253	0.969557	0.0757253170876637	0.683080112887465
Primary open-angle glaucoma	6446	154	1.04496	0.107801704087046	0.683316270961105
Varicose veins of other sites	6565	35	0.922358	0.202822719256446	0.690270782331708
Endometriosis	6378	222	0.970082	0.0773476947305484	0.694538919445258
Acute and subacute iridocyclitis	6529	71	0.946562	0.140003033253998	0.694857251563321
Other viral diseases	6550	50	1.06416	0.16008009831159	0.697653670761745
Other arrhytmias	6260	340	1.0268	0.0684725730700798	0.699333894700718
Deforming dorsopathies	6499	101	0.955152	0.118866320621589	0.699479106499296
Conduction disorders	6470	130	1.04443	0.112938868225664	0.700294758249293
Nontoxic multinodular goitre	6488	112	1.04586	0.11712316629643	0.70185167695284
Excessive, freguent and irrelgular menstruation	6158	442	0.979168	0.0550913311382858	0.702365538600788
Disorders of vestibular function (Vertigo)	6338	262	1.02904	0.0760268568844086	0.706489237434763
Enthesopathies of lower limb, excluding foot	6516	84	0.953521	0.127279678977403	0.708454370312557
Other hearing loss	6479	121	0.956708	0.118612163784326	0.709058286049357
Sleep disorders	6551	49	0.939233	0.170205346029973	0.712626461310897
Haemmorrhoids and perianal venous thrombosis	6422	178	0.964834	0.0974833889242292	0.713445647102965
Other noninflammatory disorders of uterus, except cervix	6413	187	1.03406	0.0925526205201347	0.717474460317666
Other and unspecified disorders of skin and subcutaneous tissue	6583	17	1.11034	0.289322169208213	0.717527595208805
Acute gastritis	6565	35	0.92667	0.211987915400389	0.719402361518889
Trigger finger	6559	41	1.06221	0.176733932324828	0.732739603127787
Diseases of veins, lymphatic vessels and lymph nodes, not elsewhere classified	5687	913	1.01492	0.0436672240633156	0.73450334970401
Diseases of the musculoskeletal system and connective tissue	3168	3432	1.00949	0.0292509428924871	0.746695225814729
Olecranon bursitis	6584	16	0.902434	0.319144967534118	0.747701663724478
Seborrhoeic dermatitis	6565	35	0.935131	0.208627295676275	0.747850847220708
Mixed and other personality disorders	6582	18	1.08226	0.246969364057825	0.748893690116592
Behauvioural and emotional disorders with onset usually occuring in childhood and adolescence	6588	12	1.09715	0.297298986681913	0.755155538780507
Perforation of tympanic membrane	6570	30	1.06995	0.21708941131098	0.755463940971675
Coxarthrosis	6270	330	0.977964	0.0724570239672553	0.758447061752803
Complications following myocardial infarction	6593	7	1.15329	0.494059652528824	0.772838935358511
Conductive and sensorineural hearing loss	6012	588	1.01591	0.0553585789099724	0.77557887232483
Cervical disc disorders	6363	237	1.02242	0.0780851206164371	0.776485217261815
Oesophagitis	6581	19	0.922984	0.28298952356833	0.777022125342603
Pure hyperglyceridaemia	6597	3	0.828504	0.674483179452382	0.780297956493954
Other peripheral vertigo	6548	52	1.04708	0.165088229611051	0.780518604488235
Acute upper respiratory infections of multiple and unspecified sites	6248	352	1.01841	0.0660523887702859	0.782437595324355
Rheumatism, unspecified	6539	61	0.960998	0.144699612388766	0.783368828893966
Cystitis	6411	189	0.974397	0.0955775990008908	0.786113707771585
Infections with a predominantly sexual mode of transmission	6504	96	1.02964	0.107859304618136	0.786514731953668
Vitreous haemorrhage	6573	27	1.06775	0.243791019080907	0.78800744185388
Rosacea	6575	25	1.06001	0.218090426674089	0.789314603390299
Follicular cysts of skin and subcutaneous tissue	6527	73	0.964062	0.138827823953922	0.792061975711436
Nummular dermatitis	6565	35	0.947048	0.206480446328836	0.792174738704155
Spontaneous rupture of synovium and tendon	6571	29	1.06075	0.226144304507861	0.794269640836887
Bronchitis, not specified as acute or chronic	6556	44	0.953567	0.185934857578237	0.798175668571922
Cardiomyopathy	6536	64	1.04056	0.158771656993493	0.802248488735613
Other and unspcified rosacea	6577	23	1.05846	0.229514551224572	0.804471849335452
Disorders of purine and pyrimidine metabolism	6598	2	1.25248	0.915719445908435	0.805802554642462
Thyrotoxicosis with diffuse goitr	6572	28	0.948686	0.21520466087131	0.806629985364527
Calculus of kidney and ureter	6446	154	0.975574	0.101839572272179	0.808139208580828
Other disorders of eyelid	6422	178	1.0239	0.0973400169962823	0.808318038566552
Urticaria and erythema	6479	121	1.02598	0.106130125266376	0.809056789803408
Other disorders of the genitourinary system	6566	34	1.04893	0.203101738855313	0.814050236317027
Mixed hyperlipidaemia	6587	13	1.08677	0.354606436741105	0.814479124051259
Other specified/unspecified inflammatory spondylopathies	6576	24	1.05083	0.211450643904442	0.814607868403337
Somatoform disorder	6545	55	1.03656	0.154192883949364	0.815852174670774
Unspecified acute lower respiratory infection	6551	49	0.959968	0.175687156650036	0.816114647494122
Coeliac disease	6549	51	0.963427	0.164499027519839	0.82081521211947
Bullous disorders	6579	21	0.940321	0.279057468278471	0.825475801251349
Paroxysmal tachycardia	6487	113	1.02539	0.11586934936646	0.828672803233652
Rheumatic fever incl heart disease	6587	13	0.927895	0.347459869819307	0.829469725165589
Visual impairment including blindness (binocular or monocular)	6573	27	0.947985	0.248539996625656	0.829827835713149
Other disorders of bladder	6560	40	1.04304	0.202603362389257	0.835234794591727
Other and unspecified tonssillitis	6453	147	1.02063	0.100010036663965	0.83820422825217
Heterophoria	6580	20	1.04866	0.239134262634358	0.842521554403172
Palmar fascial fibromatosis [Dupuytren]	6503	97	0.974866	0.131062950401225	0.846003087878005
Diseases of inner ear	6289	311	0.986546	0.0702352747709226	0.847074276208293
Keratitis	6493	107	1.02209	0.114976006876579	0.849284244043342
Urolithiasis	6435	165	1.01894	0.0990428175362249	0.849737099320931
Other osteochondropathies	6561	39	0.964303	0.193357542056352	0.850883850881778
Other diseases of intestines	5554	1046	1.00786	0.0422422781898064	0.852906820836712
Deviated nasal septum	6416	184	0.983664	0.0897066087534183	0.854322581785206
AV-block	6536	64	1.02976	0.163470746648967	0.857645033966001
Brachial plexus disorders	6561	39	0.969123	0.176719040517619	0.85913174093072
IBD patients in KELA-register	6524	76	0.977008	0.133904867151643	0.862096879785058
Other extrapyramidal and movement disorders+ in other diseases	6547	53	1.02962	0.172377865631894	0.865549091185226
Persistent mood disorders	6502	98	0.980519	0.122297643677803	0.87220176151936
Bacterial, viral and other infectious agents	6572	28	1.03517	0.221787748629003	0.876150730582796
Other disorders of skin and subcutaneous tissue	6341	259	0.988023	0.0781446585756807	0.877456548435826
Suppurative and unspecified otitis media	6514	86	0.9811	0.124863458488353	0.878545775810444
Disorders of breast	6397	203	1.01174	0.08116145505465	0.885646873037057
Orchitis and epididymitis	6567	33	1.03322	0.227637162287683	0.885857425996604
Bronchiectasis	6569	31	1.03361	0.232742563489752	0.887042699400881
Irritable bowel syndrome	6514	86	0.982284	0.126458657963605	0.887596724165897
Systemic atrophies primarly affecting the central nervous system	6583	17	0.959212	0.29468116881164	0.887619588352654
Corns and callosities	6572	28	0.969659	0.22236159680859	0.889795088498006
Type 1 diabetes without complications	6554	46	1.02428	0.176468139584023	0.891844450525119
Other noninflammatory disorders of cervix uteri	6579	21	1.03492	0.25559697362173	0.893171254864413
Malignant neoplasm of rectum	6563	37	1.02852	0.213512966460612	0.895234844457778
Radial styloid tenosynovitis [de Quervain]	6583	17	1.03447	0.259415989587972	0.89605791678115
Iridocyclitis	6516	84	0.983424	0.12881809906343	0.896762610584129
Benign paroxysmal vertigo	6490	110	0.985732	0.117137157725287	0.902355265774502
Arthropathic psoriasis	6564	36	0.976881	0.194125527256226	0.904094671651314
Arthropod-borne viral fevers and viral haemorrhagic fevers	6553	47	1.02077	0.177232199575244	0.907654662950803
All anxiety disorders	6415	185	1.00972	0.0835715865012622	0.907818718227012
Spinal enthesopathy	6567	33	0.973766	0.233834393683845	0.909486507293178
Hypertension complicating pregnancy, childbirth, and the puerperium	6394	206	1.00823	0.0734182823236923	0.911061325291181
Disorders of sclera, cornea, iris and ciliary body	6382	218	1.00871	0.0806826576186711	0.914422223442793
Other appendicitis	6556	44	1.01744	0.16756045007164	0.917799249018369
Other spirochaetal diseases	6580	20	1.02713	0.260385380062546	0.918124981929756
Peritonsillar abscess	6511	89	0.987989	0.120613193130327	0.920196738147086
Diseases of middle ear and mastoid	6433	167	1.00923	0.0920373888703766	0.920461058633813
Other anxiety disorders	6485	115	1.01055	0.105276936164521	0.920614101916353
Carpal tunnel syndrome	6255	345	0.993782	0.063760149575768	0.922065522044642
Siatica+with lumbago	6361	239	0.992747	0.0757382594482209	0.923434822540028
Urticaria	6503	97	1.01114	0.11764515329714	0.924987501717173
Other mental disorders due to brain damage and dysfunction and to physical disease	6551	49	0.983893	0.182989475043565	0.929291662733269
Other soft tissue disorders, not elsewhere classified	6222	378	0.994492	0.0628854350648445	0.930012339388787
Other specified/unspecified disorders of synovium and tendon +Other specified/unspecified bursopathies	6580	20	1.02231	0.253364447807642	0.930614165962432
Otosclerosis	6560	40	0.984281	0.186777492169783	0.932399660378125
Unspecified lump in breast	6551	49	0.985896	0.167721752525545	0.932506659711413
Otitis externa, unspecified	6579	21	1.02305	0.270749376793993	0.932911388760405
Lichen planus	6541	59	1.01312	0.157847338489132	0.934169050610337
Stenosis and insufficiency of lacrimal passages	6570	30	0.982465	0.222882699170649	0.936737897196418
Other degenerative diseases of the nervous system	6321	279	0.993632	0.0880151414180133	0.942142455327653
Other and unspecified local infections of skin and subcutaneous tissue	6567	33	0.986184	0.20625001709151	0.946220694306499
Inflammatory diseases of the central nervous system	6574	26	1.01451	0.234837487885251	0.951092748229911
Other disorders of breast	6557	43	1.01015	0.169265802342052	0.95243232815915
Oher enthesopathy of foot (+metatarsalgia)	6565	35	0.989039	0.191004722760923	0.953984956521856
Metatarsalgia	6565	35	0.989039	0.191004722760923	0.953984956521856
Other diseases of oesophagus	6553	47	0.989794	0.192057958875558	0.957401835360848
Other and unspecified nerve root and plexus disorders, also in other diseases	6550	50	0.99174	0.165159713119916	0.959949079973678
Atrophic disorders of skin	6574	26	0.988735	0.234461489710752	0.961461242361394
Pleural plaque	6549	51	1.00844	0.184933805395812	0.963759175056858
Ventral hernia	6493	107	1.00468	0.119214298886191	0.968771334456261
Aneurysms, operations, SAH	6524	76	0.994613	0.145288995886538	0.970345283972
Other sleepdisorders	6557	43	1.0067	0.19035710064097	0.972009881639984
Chronic tubulo-interstitial nephritis	6583	17	0.989338	0.309831438509641	0.972402337300172
Disorders of muscles	6561	39	1.0058	0.186679084657812	0.975302215104914
Female infertility, cervigal, vaginal, other or unspecified origin	6482	118	1.00242	0.0925963785262431	0.979204940006965
Cardiac arrest	6557	43	0.995265	0.20334307671156	0.981376557593519
Viral hepatitis	6578	22	1.00561	0.247215298692191	0.981960620025464
Other disorders of conjunctiva	6551	49	1.00396	0.176241628065529	0.98210814869499
Psoriatic arthropathies	6564	36	1.00395	0.193128236249319	0.983719394714973
Parkinson disease	6512	88	1.00201	0.143311526312781	0.988817742128943
Myalgia	6550	50	1.00214	0.164616851988234	0.989626336245895
Pain in limb	6367	233	0.99919	0.0800044481483745	0.991922744572686
Other abnormal uterine and caginal bleeding	6380	220	0.999313	0.0905375789242596	0.993939237354259
Divergent concomitant strabismus	6572	28	1.00038	0.198578417278807	0.998470169512063
Other disorders of eye and adnexa	6558	42	0.999874	0.177875617432136	0.999433503636965

### Sheet: Table S4
Supplementary Table S4. GDF15 level quantitative biomarker associations corrected for age and sex only.
Quant_NAME	N	beta	Std. Error	Pr(>|t|)
Mid regional pro-adrenomedullin (nmol/L)	6434	0.257254771585635	0.0119023410112923	4.52409e-100
C-reactive protein (CRP) (mg/l)	6512	0.251526325229833	0.0137886029555925	1.51317e-72
Hepatocyte growth factor (HGF) (pg/ml)	6606	0.201261240761163	0.012629002218376	3.90378e-56
Interleukin-1 receptor antagonist (pg/ml)	6211	0.19102936113095	0.014636149409488	1.98026e-38
C-terminal pro-endothelin-1 (pmol/L)	6475	0.173069459648942	0.0134028149695194	1.10818e-37
Placental growth factor (pg/mL)	6544	0.163878296095461	0.0134189080994779	6.23026e-34
Tissue inhibitor metalloproteinase-1 (ng/mL)	6552	0.159169620715995	0.0135286986396266	1.22435e-31
Serum triglyseride (mmol/l)	6610	0.151683440946535	0.0135628063111979	8.86778e-29
Interleukin-18 (pg/ml)	5660	0.163774696254258	0.0149577450069148	1.26798e-27
Neopterin (nmol/L)	6583	0.149212358482938	0.0136886957087889	1.96706e-27
N-terminal prohormone of brain natriuretic peptide (pg/mL)	5900	0.126241914251536	0.0125729110807179	1.55767e-23
Galectin 3	6219	0.135598194004499	0.0141026701589134	9.77842e-22
D dimer (ng/mL)	6513	0.118572681759575	0.0139029066367541	1.82198e-17
Matrix Metalloproteinase 7	1174	0.295710399311922	0.0363162811409285	9.82825e-16
Gamma glutamyl transferase (GGT) (U/l)	6608	0.0921900823132609	0.0114555656799806	9.9322e-16
Waist to hip ratio	6585	0.0763626715306578	0.00997767687511996	2.23876e-14
Homocysteine (umol/l)	6293	0.0983753743875497	0.0128921414040096	2.68283e-14
Insulin 0h (mU/l)	6174	0.11023114289806	0.0144818076633007	3.1111e-14
Plasma fibrinogen (g/l)	1118	0.24877371667182	0.0345767688564971	1.1457e-12
Fibrinogen (g/l)	1118	0.24877371667182	0.0345767688564971	1.1457e-12
Leptin (pg/ml)	5938	0.0829912039217942	0.0124878470724594	3.28571e-11
C-terminal pro-vasopressin (pmol/L)	6550	0.0875884538557424	0.0133739284626532	6.22411e-11
Myeloperoxidase (ng/mL)	6551	0.0904066568682516	0.0144501470641968	4.18699e-10
Stem cell factor (SCF) (pg/ml)	6605	0.0657760517277235	0.0106875741462332	7.97584e-10
Serum carbohydrate deficient transferrin concentration	6466	0.067899288934988	0.0110977851342283	1.00129e-09
Matrix metalloproteinase-8	6580	0.0850988359092473	0.0144782971154919	4.36422e-09
Macrophage inflammatory protein-1 beta (CCL4) (pg/ml)	6607	0.0810650873217315	0.0144405244275845	2.06067e-08
Vitamin B12 (Cobalamin) (pg/mL)	6151	-0.0796358319617073	0.0149668086502561	1.0695e-07
Apolipoprotein B (g/l)	6545	0.0716599505410676	0.0137200447675333	1.81473e-07
TNF related apoptosis inducing ligand (TRAIL) (pg/ml)	6244	-0.0734538451738291	0.0141507071766697	2.15984e-07
Interleukin-6 (pg/ml)	6586	0.0743082763323339	0.0145521230666905	3.37662e-07
White blood cell count (WBC)	489	0.268389446018322	0.0520315573550921	3.63734e-07
Active vit. B12 (pmol/L)	5465	-0.0757350759207258	0.0155643386265711	1.17118e-06
ST-2, marker for cardiac stress (ng/mL)	6541	0.0637276060027144	0.0134456701629301	2.18632e-06
High-sensitivity TROPONIN I (pg/mL)	6066	0.0616218314049716	0.0134555578561622	4.75052e-06
Mid regional pro-atrial natriuretic peptide (pmol/L)	6595	0.0492970486812781	0.0115083502977911	1.86516e-05
Serum amyloid A (SAA)	1125	0.166468295978406	0.0389031730882396	2.03707e-05
Mean red blood cell volume	496	0.205916972217986	0.0511121837950245	6.49335e-05
Granulocyte count	489	0.222272236970126	0.055800180576622	7.83526e-05
Stromal cell derived factor 1-alpha (SDF-1A,CXCL12) (pg/ml)	6256	0.0608917224133798	0.0155609251345195	9.20794e-05
Red blood cell count (RBC)	496	-0.193837853565225	0.0495047011906986	0.000102904
Serum 25-hydroxy vitamin D (nmol/l)	6276	-0.054104430226388	0.0143347294005681	0.000161899
Vascular endothelial cell growth factor-A (VEGF-A) (pg/ml)	3985	0.073351558490788	0.019730074535997	0.000203767
Chemokine (C-C motif) ligand 5 (a.k.a. CCL5); RANTES (pg/ml)	6583	0.0444715330560756	0.0123173948053808	0.000307922
Mean mass of cell haemoglobin	496	0.162463964338948	0.0454958642300991	0.000390544
Body mass index (kg/m2)	6602	0.0465603752616103	0.0133926295724434	0.000511149
Brain natriuretic peptide (BNP)	6432	0.041909786245213	0.0122256484048046	0.000611812
Platelet derived growth factor-BB (PDGF-BB) (pg/ml)	6607	0.0518084868524629	0.015410883392797	0.000778728
Total lymphocyte count	489	0.174924624257534	0.0518940491335053	0.000809205
Granulocyte colony stimulating factor (G-CSF) (pg/ml)	5779	0.0439844014403135	0.0132877174858464	0.000938163
LDL cholesterol calculated (mmol/l)	6494	-0.0415639557342036	0.0137549251774017	0.00252297
Interleukin-12 (p70=full) (pg/ml)	6288	0.0428313005523067	0.014817466888148	0.0038583
OD of Platelet 100% Aggregation (PPP)	497	0.157226216887948	0.0546883602279369	0.0042153
Apolipoprotein B to apolipoprotein A1 ratio	6544	0.0378913389003998	0.0135884935239419	0.00531079
Height (m)	6604	-0.027673761415457	0.00996700935748754	0.00550964
Phospholipase A2 mass (ng/mL)	6570	0.0379848431757064	0.014275544557013	0.00781372
Glucose 0h (mmol/l)	4530	-0.0441419226070077	0.0169027783863704	0.00904386
Eotaxin-1 (CCL11) (pg/ml)	6565	0.0305667786759017	0.011966967320274	0.0106637
Weight (kg)	6604	0.0310130503254751	0.0123181046320074	0.0118365
Granulocyte-monocyte colony stimulating factor (GM-CSF) (pg/ml)	746	0.0730737908765557	0.030987058840391	0.0186221
Platelecritf	419	-0.143602591358729	0.0636196446340092	0.0245132
Mean diastolic blood pressure (mmHg)	6605	-0.028814837881291	0.0130729553962874	0.0275477
Apolipoprotein A-I (g/l)	6544	0.0296223994400745	0.0138429168430653	0.0324001
Interleukin-17 (pg/ml)	5466	0.0345199516875548	0.016364205585373	0.0349486
Interferon-gamma (IFN-g) (pg/ml)	5085	0.0328882744662255	0.0157284146493006	0.0365767
Super-sensitivity TROPONIN I (pg/mL)	6563	0.0278643647249538	0.0136588336431034	0.0413878
Basic fibroblast growth factor (FGF basic) (pg/ml)	4946	0.0348514772024885	0.0171863904328063	0.0426288
Interleukin-4 (pg/ml)	6520	0.022694316212747	0.0114299039001819	0.0471284
Tumor necrosis factor beta (pg/ml)	4687	0.0338229931599967	0.0179297590259298	0.0593007
Soluble vascular adhesion protein (VAP-1) (ng/ml)	1429	-0.0512098180778676	0.0283743674088224	0.0713183
Hematocrit	496	-0.102378817482024	0.0567298014457198	0.0717357
HDL to total cholesterol ratio	6610	-0.0227565255873046	0.0130693016523585	0.0816916
Hemoglobin (g/l)	496	-0.0951100565444235	0.0564587870853766	0.0927001
HDL cholesterol (mmol/l)	6610	-0.0208012647238215	0.0132040952936739	0.11522
Polymorphonuclear neutrophils, elastase	1174	0.0594521279294292	0.0385916191776854	0.123698
Monocyte chemoattractant protein-1 (CCL2) (pg/ml)	6607	0.0161715270775722	0.0107202946155577	0.131475
Interleukin-10 (pg/ml)	3345	0.0253811815848239	0.0180645655667106	0.160107
Actinobacillus actinomycetemcomitansia+Porphyromonas gingivalista	1100	-0.0520104979156844	0.0392474818860838	0.185383
Red blood cell distribution width	440	0.0607629988921688	0.047078070254276	0.197495
Mean platlet volume (fl)	419	0.102463361063312	0.080097555639428	0.201528
Ferritin (ng/ml)	6244	0.0156492871283821	0.0124955350492411	0.210475
OD of Platelet 0% (baseline) Aggregation (PRP)	497	0.0630661276328702	0.0553389751010521	0.254991
Paraoxonase-1b	4128	-0.0176260371428994	0.0181275331419365	0.330941
Matrix metallopeptidase 13	205	0.0771258790321347	0.0799063821475474	0.335603
Ubiquinone	1050	0.0390479516666708	0.0413987266756986	0.345788
Porphyromonas gingivalista	1100	-0.0360593309822649	0.0399546708225029	0.366986
Phospholipase A2 activity (nmol/min/mL)	6549	0.0123318055633759	0.0137891353604198	0.371187
Creatine kinase isoenzyme MB (ng/mL)	6382	0.0126134651427233	0.0142441556712757	0.37591
Plasma C-vitamin	179	-0.101984747037645	0.115201589980788	0.377218
Mean systolic blood pressure (mmHg)	6604	0.0110118126343202	0.012474861751067	0.37742
Actinobacillus actinomycetemcomitansia	1100	-0.0348646576472451	0.040188025802117	0.385837
Total cholesterol (mmol/l)	6610	0.0115573521915052	0.0133382632968191	0.386258
Paraoxonase-1 (nmol/min/mL)	5897	-0.00929594155051983	0.0150536914442934	0.536916
Platelet distribution width	418	0.0107291671992883	0.0332430837461568	0.747048
Testosteron, exclusions	5924	0.00261192353111095	0.00934135025223439	0.779787
Lipoprotein A (mg/l)	6290	-0.00359331471885407	0.0147468450531267	0.807497
Adiponectin (ng/ml)	6519	0.0030176105857058	0.0130588451523408	0.817262
Mean Corpuscular Hemoglobin Concentration	496	-0.00755625947522913	0.0542703324524465	0.889322

### Sheet: Table S5
Supplementary Table S5. GDF15 level disease associations corrected for age, sex, smoking and BMI.
Endpoint_NAME	Controls N	Cases N	OR	Std. Error	Pr(>|t|)	P_FDR	95 CI Lower	95 CI Upper
All-cause mortality	5481	1057	1.7894	0.0543607	9.74688e-27	7.527e-24	1.68285	1.89594
Death due to cardiac causes	6067	471	1.75581	0.0753104	7.73147e-14	2.98378e-11	1.6082	1.90342
Atherosclerosis, excluding cerebral, coronary and PAD	6159	379	1.66635	0.0794829	1.32309e-10	3.1652e-08	1.51057	1.82214
Diabetes mellitus type 2	5971	567	1.47787	0.0611063	1.63588e-10	3.1652e-08	1.3581	1.59763
Diabetes mellitus	5946	592	1.44298	0.0593293	6.37321e-10	9.83528e-08	1.32669	1.55926
Diseases of arteries, arterioles and capillaries	6033	505	1.4835	0.0663658	2.8005e-09	3.60267e-07	1.35342	1.61358
Other chronic obstructive pulmonary disease	6317	221	1.83663	0.104075	5.17887e-09	5.7128e-07	1.63265	2.04062
Chronic obstructuve pulmonary disease	6303	235	1.77063	0.0999361	1.08419e-08	9.60711e-07	1.57475	1.9665
Pneumonia (excl. viral and due to other infectious organisms not elsewhere classified)	5759	779	1.33856	0.0510599	1.12401e-08	9.60711e-07	1.23848	1.43864
Type 2 diabetes without complications	6053	485	1.44409	0.0649307	1.51737e-08	1.17344e-06	1.31683	1.57136
All pneumoniae	5749	789	1.32608	0.0507523	2.68323e-08	1.88087e-06	1.22661	1.42556
Chronic kidney disease	6472	66	2.46364	0.167107	6.82955e-08	4.39397e-06	2.13611	2.79117
Influenza and pneumonia	5705	833	1.30326	0.0492293	7.43388e-08	4.41228e-06	1.20677	1.39975
Type 2 diabetes with renal complications	6503	35	2.97434	0.207338	1.4624e-07	8.05086e-06	2.56796	3.38072
Sequelae of cerebrovascular disease	6329	209	1.66719	0.0981165	1.89363e-07	9.21575e-06	1.47488	1.85949
Alcoholic liver disease	6482	56	2.2601	0.156568	1.9088e-07	9.21575e-06	1.95323	2.56697
Pneumonia, organism unsepcified	5887	651	1.31913	0.0554163	5.79304e-07	2.62934e-05	1.21051	1.42774
Glomerular disorders in diseases classified elsewhere	6514	24	2.87753	0.212109	6.26158e-07	2.66543e-05	2.4618	3.29326
Endocrine, nutritional and metabolic diseases	5053	1485	1.20892	0.0381449	6.56128e-07	2.66543e-05	1.13416	1.28369
Bacterial pneumonia, not elsewhere classified	6253	285	1.47991	0.0809969	1.30169e-06	4.77236e-05	1.32116	1.63867
Type 2 diabetes with coma	6472	66	2.14552	0.157951	1.34453e-06	4.77236e-05	1.83594	2.45511
Hypertensive diseases	4932	1606	1.19835	0.0374621	1.36485e-06	4.77236e-05	1.12492	1.27177
Type 2 diabetes with other specified/multiple/unspecified complications	6377	161	1.66996	0.106862	1.59717e-06	5.37043e-05	1.46051	1.87941
Bacterial pneumoniae	6248	290	1.46425	0.0803672	2.08486e-06	6.69067e-05	1.30673	1.62177
Renal failure	6417	121	1.76146	0.123196	4.31765e-06	0.000133402	1.52	2.00292
Cardiovascular diseases	3172	3366	1.16103	0.0328759	5.58406e-06	0.000165683	1.09659	1.22547
Mental and behavioural disorders due to psychoctive substance use	6168	370	1.36146	0.0689517	7.64353e-06	0.000218447	1.22631	1.4966
Schizophrenia	6466	72	1.7513	0.126707	9.75849e-06	0.000268869	1.50295	1.99964
Other respiratory disorders and diseases	6457	81	1.92452	0.148302	1.01254e-05	0.000268869	1.63385	2.21519
Peripheral artery disease	6280	258	1.48567	0.0909877	1.35662e-05	0.000349973	1.30733	1.66401
Cerebral palsy and other paralytic syndromes	6477	61	1.88905	0.146875	1.48639e-05	0.000371058	1.60117	2.17692
Polyarthropathies	6146	392	1.31015	0.0630954	1.85647e-05	0.000448725	1.18648	1.43382
Psychiatric diseases	5186	1352	1.16945	0.037469	2.94403e-05	0.000687782	1.09601	1.24289
Hypertension, essential	5154	1384	1.18673	0.041086	3.08802e-05	0.000701612	1.1062	1.26726
Seborrhoeic keratosis	6471	67	0.532664	0.151799	3.33443e-05	0.000734503	0.235138	0.83019
Stroke, excluding SAH	6061	477	1.30897	0.0663975	5.01314e-05	0.00107437	1.17883	1.43911
Hypertensive heart and/or renal disease	6359	179	1.51603	0.103004	5.35331e-05	0.00111627	1.31415	1.71792
Glomerular diseases	6479	59	1.77006	0.144692	7.93319e-05	0.00161104	1.48647	2.05366
Coronary atherosclerosis	5667	871	1.23785	0.0543285	8.58467e-05	0.0016984	1.13136	1.34433
Other joint disorders	5370	1168	0.858935	0.0391574	0.000103025	0.00198838	0.782187	0.935684
Diseases of liver	6413	125	1.51123	0.107013	0.000114027	0.00214704	1.30148	1.72097
Heart failure	6141	397	1.32808	0.0750587	0.000156738	0.00286268	1.18096	1.47519
Stroke, including SAH	6027	511	1.27247	0.0638165	0.00015945	0.00286268	1.14739	1.39755
Major coronary heart disease event	5732	806	1.22857	0.054966	0.00018031	0.00316362	1.12084	1.33631
Malignant neoplasm of digestive organs	6340	198	1.42791	0.0963	0.000216439	0.00371313	1.23917	1.61666
Kela-cod for severe mental illness	6317	221	1.33411	0.0789717	0.00026202	0.00439738	1.17932	1.48889
Major coronary heart disease event excluding revascularizations	5863	675	1.23967	0.0591706	0.000282432	0.0046391	1.12369	1.35564
I9 Hypertension	4608	1930	1.14436	0.037292	0.000299348	0.00481451	1.07126	1.21745
Acute alcohol intoxication	6335	203	1.3837	0.0918723	0.00040794	0.00642714	1.20363	1.56377
Hemiplegia	6508	30	2.11695	0.21279	0.000424309	0.00655133	1.69988	2.53402
Schizophrenia, schizotypal and delusional disorders	6373	165	1.3718	0.0904996	0.000477491	0.0072279	1.19442	1.54918
Unspecified mental disorder	6307	231	1.30707	0.0770309	0.000508309	0.00754643	1.15609	1.45805
Renal tubulo-intestitial diseases	6185	353	1.26796	0.0688195	0.000561024	0.0081719	1.13308	1.40285
Other arthrosis	6250	288	0.777353	0.0747795	0.000757009	0.0108224	0.630785	0.92392
Ischaemic Stroke, excluding all haemorrhages	6120	418	1.26291	0.0703389	0.000905059	0.0126468	1.12505	1.40077
Ischaemic heart disease, wide definition	5365	1173	1.17423	0.0484543	0.000917386	0.0126468	1.07926	1.2692
Diabethic neuropathy	6501	37	2.06369	0.220761	0.00103145	0.0139698	1.631	2.49638
Diseases of the blood and blood-forming organs and certain disorders involving the immune mechanism	6105	433	1.22499	0.0620142	0.00106663	0.0141972	1.10344	1.34654
Ischemic heart diseases	5409	1129	1.1733	0.0490879	0.00113073	0.0147953	1.07709	1.26951
Cerebrovascular diseases	5756	782	1.18706	0.0533007	0.00129434	0.0165247	1.08259	1.29153
Pneumonitis due to solids and liquids	6498	40	2.04613	0.223052	0.00132827	0.0165247	1.60895	2.48331
Intracerebral haemmorrhage	6456	82	1.62258	0.15081	0.00132984	0.0165247	1.32699	1.91817
Type 2 diabetes with neurological complications	6511	27	2.42597	0.276476	0.00134852	0.0165247	1.88407	2.96786
Malignant neoplasm of respiratory system and intrathoracic organs	6426	112	1.56732	0.141581	0.00150392	0.018141	1.28982	1.84482
Diseases of peritoneum	6482	56	1.6517	0.161043	0.00183348	0.0217761	1.33605	1.96734
Mental and behavioural disorders due to alcohol, excluding acute intoxication	6287	251	1.28649	0.0820893	0.00214897	0.0251365	1.1256	1.44739
Sleep apnoea	6227	311	0.797682	0.0744762	0.00240431	0.0277034	0.651709	0.943656
Acute tubulo-interstitial nephritis	6231	307	1.25029	0.07389	0.00250185	0.0284033	1.10547	1.39512
Cellulitis	6474	64	1.52989	0.14168	0.0026903	0.0301002	1.25219	1.80758
Other infectious diseases	6516	22	1.95246	0.224629	0.00289532	0.0319204	1.51219	2.39273
Malignant neoplasm of bronchus and lung	6445	93	1.59447	0.156853	0.00293568	0.0319204	1.28704	1.9019
Traumatic subdural haemorrhage	6473	65	1.62926	0.164785	0.00305452	0.0327512	1.30628	1.95224
Unspecified diabetes	6513	25	1.89022	0.218187	0.00352151	0.0368017	1.46258	2.31787
Other bacterial diseases	5986	552	1.18313	0.0576371	0.00352762	0.0368017	1.07016	1.2961
Arthrosis	5376	1162	0.887426	0.0415902	0.00408422	0.0420402	0.805909	0.968943
Internar derangement of knee	5996	542	0.85475	0.0548916	0.0042471	0.0431416	0.747162	0.962338
Type 2 diabetes with ophthalmic complications	6481	57	1.60465	0.166232	0.00444332	0.0445486	1.27883	1.93046
Gout	6425	113	1.44622	0.130801	0.00479145	0.0472998	1.18985	1.70259
Conjunctivitis	6421	117	0.727132	0.113097	0.00484027	0.0472998	0.505462	0.948802
Other specific joint derangements/joint disorders	6192	346	0.832386	0.0654192	0.00504163	0.0486517	0.704164	0.960608
Rheumatoid arthritis	6371	167	1.30064	0.0942711	0.00529806	0.0504951	1.11587	1.48541
Ganglion	6459	79	0.686126	0.137553	0.00617154	0.0581028	0.416522	0.955731
Diseases of the respiratory system	3732	2806	1.08604	0.0302298	0.00632901	0.0588674	1.02679	1.14529
Unstable angina pectoris	6298	240	1.276	0.0902552	0.00692378	0.0636329	1.0991	1.4529
Acute nasopharyngitis(common cold)	6463	75	0.675208	0.147348	0.00769096	0.069852	0.386405	0.964011
Nontraumatic intracranial haemmorrhage	6406	132	1.35787	0.117056	0.00896419	0.0804693	1.12844	1.5873
Other insterstitial pulmonary diseases	6487	51	1.63332	0.18847	0.00923706	0.0819657	1.26392	2.00272
Primary_lymphoid and hematopoietic malignant neoplasms	6454	84	1.44311	0.141217	0.009392	0.0823934	1.16633	1.7199
Myocardial infarction	6080	458	1.19606	0.0693659	0.00985079	0.0854473	1.06011	1.33202
Intracranial trauma	6201	337	1.1921	0.0684995	0.0103123	0.0884564	1.05784	1.32636
Dermatitis due to substances taken internally	6512	26	1.7583	0.220559	0.0105058	0.0891259	1.32601	2.1906
Diabetic retinopathy	6474	64	1.47416	0.154297	0.0118966	0.0998277	1.17174	1.77658
Meniscus derangement	6181	357	0.848727	0.0659212	0.0128431	0.10576	0.719521	0.977932
Aplastic and other anaemias	6376	162	1.29443	0.103762	0.0128776	0.10576	1.09106	1.4978
Type 2 diabetes with peripheral circulatory complications	6512	26	1.97447	0.274213	0.0131046	0.106492	1.43701	2.51193
Anaemias	6205	333	1.19419	0.0719852	0.013687	0.110066	1.0531	1.33528
Acute peritonitis	6507	31	1.77248	0.23377	0.0143467	0.114182	1.31429	2.23067
Other specified and unspecified personality disorders	6502	36	1.50369	0.16859	0.0155361	0.12163	1.17326	1.83413
Other and unspecified iron deficiency	6430	108	1.32512	0.11641	0.0155977	0.12163	1.09696	1.55328
Ohter or unspecified ileus, impaction or obstruction	6459	79	1.43013	0.148767	0.0161789	0.124901	1.13854	1.72171
Coagulation defects, purpura and other haemorrhagic conditions	6474	64	1.4184	0.146192	0.016807	0.128465	1.13187	1.70494
Pathological/recurrent dislocation and subluxation of joint, not elsewhere classified	6512	26	0.569636	0.236467	0.0173193	0.131083	0.106161	1.03311
Myocardial infarction, classification based on ST-elevation	6185	353	1.20189	0.0775503	0.0177279	0.132162	1.04989	1.35388
Disorders of conjunctiva	6377	161	0.794329	0.0971688	0.0178042	0.132162	0.603878	0.98478
Dermatitis and eczema	6080	458	1.14231	0.0565294	0.0185868	0.136658	1.03151	1.25311
Other diseases of arteries and capillaries	6501	37	1.56766	0.191831	0.0190954	0.139072	1.19168	1.94365
Other and unspecified nonorganic psychotic disorders	6480	58	1.38982	0.140921	0.0194964	0.140665	1.11362	1.66603
Angina pectoris	5901	637	1.14769	0.0592868	0.0201516	0.142816	1.03149	1.26389
Myocardial infarction, strict	6099	439	1.1783	0.0706204	0.0201645	0.142816	1.03988	1.31671
Malignant neoplasm of eye, brain and central nervous system	6496	42	0.63568	0.195664	0.0205858	0.143548	0.252179	1.01918
Other neurotic disorders	6510	28	1.60358	0.204034	0.0206397	0.143548	1.20367	2.00349
Pleural effusion	6487	51	1.54563	0.189497	0.0215709	0.148685	1.17422	1.91705
Amyloidosis	6530	8	2.48228	0.397003	0.0220156	0.150407	1.70415	3.2604
Other and unspecified polyneuropathies, also in other diseases	6472	66	1.43403	0.158258	0.0227341	0.153954	1.12385	1.74422
Other	6460	78	1.42702	0.157338	0.0238202	0.158896	1.11863	1.7354
Strabismus	6432	106	1.26136	0.102805	0.0239136	0.158896	1.05986	1.46286
Other diseases of intestine	6495	43	1.5112	0.183039	0.0240815	0.158896	1.15244	1.86995
Cervicobrachial syndrome	6419	119	0.783779	0.110316	0.0272123	0.177066	0.567559	0.999998
Intestinal adhesions without obstruction	6514	24	0.571748	0.253277	0.0272938	0.177066	0.0753246	1.06817
Polyneuropathies and other disorders of the peripheral nervous system	6458	80	1.37207	0.144041	0.0280905	0.180716	1.08974	1.65439
Other dorsopathies, not elsewhere classified	6359	179	0.821334	0.0904848	0.0296128	0.188934	0.643984	0.998684
Other noninflammatory disorders of vulva and perineum	6519	19	0.548829	0.27769	0.030729	0.194449	0.00455632	1.0931
Malignant neoplasm of endocrine gland	6524	14	1.81888	0.277892	0.0313419	0.196161	1.27421	2.36355
Postprocedural disorders of nervous system	6515	23	0.587231	0.24753	0.0315077	0.196161	0.102072	1.07239
Other disorders of glucose regulation and pancreatic internal secretion	6511	27	1.63798	0.230816	0.0325251	0.200875	1.18558	2.09037
Unspecified diabetes without complications	6518	20	1.66613	0.240378	0.033692	0.20643	1.19498	2.13727
Myocardial infarction, without ST-evelation	6376	162	1.26263	0.110434	0.0347195	0.211051	1.04618	1.47908
Iron deficiency anaemia	6375	163	1.22228	0.0959176	0.0363813	0.216207	1.03429	1.41028
Other and unspecified anaemias	6399	139	1.26458	0.112189	0.0364079	0.216207	1.04469	1.48447
Other anaemias	6399	139	1.26458	0.112189	0.0364079	0.216207	1.04469	1.48447
Hypotension	6475	63	1.4551	0.181054	0.0383027	0.225723	1.10023	1.80996
Acute laryngitis and tracheitis	6511	27	1.55122	0.212981	0.0392645	0.229638	1.13377	1.96866
Conjunctivitis (acute, non atopic)	6447	91	0.77003	0.127402	0.0402477	0.232306	0.520323	1.01974
Psoriasis vulgaris	6487	51	1.40442	0.165635	0.0403225	0.232306	1.07977	1.72906
Viral infections characterized by skin and mucous membrane lesions	6418	120	1.24029	0.105602	0.041428	0.236907	1.03331	1.44727
Nail disorders	6516	22	0.591055	0.259733	0.0429128	0.243593	0.0819779	1.10013
Chronic ulcer of skin, not elsewhere classified	6523	15	1.96788	0.335839	0.0438296	0.246981	1.30963	2.62612
Chronic gastritis	6387	151	1.23575	0.105487	0.0447799	0.247864	1.029	1.44251
Other diseases of biliary tract	6505	33	1.51946	0.208861	0.0451751	0.247864	1.11009	1.92883
Coronary revascularization (ANGIO or CABG)	6083	455	1.14346	0.0669473	0.0452421	0.247864	1.01224	1.27467
Hypoglycaemia, other or unspecified	6514	24	1.63852	0.246635	0.0452706	0.247864	1.15512	2.12193
Lung diseases due to external agents	6466	72	1.37299	0.158869	0.0460131	0.250156	1.0616	1.68437
Gastroduodenal ulcer	6385	153	1.23336	0.105339	0.0464703	0.250661	1.02689	1.43982
GI-bleeding	6389	149	1.24321	0.109478	0.0467555	0.250661	1.02863	1.45779
Chronic diseases of tonsils and adenoids	6049	489	0.899334	0.0537306	0.0483045	0.25718	0.794022	1.00465
Other disorders of penis	6512	26	0.620313	0.243487	0.0498532	0.263607	0.143079	1.09755
Acute bronchitis	6385	153	1.23094	0.106455	0.0509639	0.267647	1.02229	1.43959
Gastric ulcer	6438	100	1.28078	0.127493	0.0522495	0.270848	1.0309	1.53067
Other strabismus	6463	75	1.24668	0.1136	0.052275	0.270848	1.02402	1.46933
Noninflammatory disorders of female genital tract	5101	1437	0.925253	0.0402021	0.0533038	0.271401	0.846456	1.00405
Other heart diseases	4976	1562	1.07795	0.0388575	0.0534081	0.271401	1.00179	1.15411
Vascular dementia	6484	54	1.49835	0.209367	0.0534364	0.271401	1.08799	1.90871
Retinal detachments and breaks	6389	149	0.816396	0.105713	0.0549944	0.277488	0.609198	1.02359
Other diseases of the digestive system	6397	141	1.239	0.112365	0.0564899	0.281502	1.01877	1.45924
Decubitus ulcer and pressure area	6514	24	1.66205	0.266741	0.0568255	0.281502	1.13923	2.18486
Arthropathies	4482	2056	0.939109	0.0329924	0.0568839	0.281502	0.874444	1.00377
Neurological diseases	4132	2406	1.06218	0.0320295	0.0596601	0.292764	0.9994	1.12496
Nasal polyp	6437	101	0.789971	0.12531	0.059918	0.292764	0.544363	1.03558
Recurrent dislocation and subluxation of joint	6517	21	0.612029	0.26276	0.0616883	0.299518	0.0970198	1.12704
Other disorders of fluid, electrolyte and acid-base balance	6405	133	1.23735	0.114263	0.0623419	0.300174	1.01339	1.4613
Hyperplasia of prostate	6032	506	0.877627	0.0701037	0.062601	0.300174	0.740223	1.01503
Hypo-osmolality and hyponatraemia	6466	72	1.34227	0.1591	0.0642917	0.306378	1.03043	1.6541
Other and unspecified dermatitis, composite	6281	257	1.151	0.0765882	0.066322	0.314114	1.00089	1.30112
Other and unspecified vascular occlusions	6494	44	0.703916	0.192561	0.068258	0.321312	0.326498	1.08134
Other disorders of the musculoskeletal system and connective tissue	6491	47	1.36442	0.170958	0.069128	0.323435	1.02934	1.6995
Dysplasia of cervi uteri	6467	71	1.23332	0.116139	0.0709703	0.323838	1.00569	1.46095
Other respiratory diseases principally affecting the interstitium	6470	68	1.34744	0.165201	0.0710545	0.323838	1.02365	1.67124
Persistent delusional disorders	6500	38	1.41494	0.192837	0.0718774	0.323838	1.03698	1.7929
Otitis media, unspecified	6521	17	1.55302	0.244845	0.0721978	0.323838	1.07312	2.03291
Other necrotizing vasculopathies	6513	25	1.49409	0.223342	0.0722146	0.323838	1.05634	1.93184
Viral infections of the central nervous system	6513	25	1.51074	0.229719	0.0724752	0.323838	1.0605	1.96099
Diseases of male genital organs	5816	722	0.900942	0.058092	0.0725444	0.323838	0.787081	1.0148
Diseases of oesophagus, stomach and duodenum	5747	791	1.08803	0.0469914	0.0725801	0.323838	0.99593	1.18014
Other disorders of patella	6432	106	0.815685	0.113792	0.0733979	0.323838	0.592654	1.03872
Hydrocephalus	6512	26	1.49154	0.22332	0.0734088	0.323838	1.05383	1.92924
Malignant neoplasm of thyroid gland	6525	13	1.70775	0.299811	0.074253	0.325033	1.12012	2.29538
Other hammer toe(s) (acquired)	6455	83	0.778253	0.140576	0.0745219	0.325033	0.502724	1.05378
Other diseases of peritoneum	6513	25	1.48726	0.223209	0.0753522	0.326808	1.04977	1.92475
Disorder of lipoprotein metabolism, unspecified	6459	79	1.29169	0.145036	0.0776072	0.333163	1.00742	1.57596
Metabolic disorders	5899	639	1.09902	0.053518	0.0776805	0.333163	0.994128	1.20392
Polyp of the female genital tract	6319	219	0.863351	0.0841393	0.0807558	0.344439	0.698438	1.02826
Disorders of gallbladder, biliary tract and pancreas	5851	687	1.09196	0.0505675	0.0819171	0.346072	0.992844	1.19107
Diseases of the skin and subcutaneous tissue	5361	1177	1.06942	0.0386399	0.0823787	0.346072	0.993689	1.14516
Malignant neoplasm	5445	1093	1.08142	0.0450752	0.0824834	0.346072	0.993068	1.16976
Salphingitis and oophoritis	6438	100	0.816345	0.117373	0.0838391	0.348283	0.586295	1.0464
Other disorders of kidney and ureter	6499	39	1.41797	0.202049	0.0839127	0.348283	1.02195	1.81399
Organic, including symptomatic, mental disorders	6186	352	1.14925	0.0807421	0.0849026	0.350394	0.990999	1.30751
Acute renal failure	6482	56	1.35468	0.176432	0.0853291	0.350394	1.00887	1.70049
Disorders of adult personality and behaviour	6436	102	1.20903	0.110774	0.086611	0.353776	0.991911	1.42614
Other and unspecified dermatitis	6337	201	1.15587	0.0848414	0.087752	0.355578	0.989584	1.32216
Other acquired deformities of musculoskeletal system and connective tissue	6527	11	1.65575	0.295815	0.0882639	0.355578	1.07595	2.23555
Synovial cyst of popliteal space [Baker]	6515	23	1.51889	0.245512	0.0886669	0.355578	1.03768	2.00009
Entropion and trichiasis of eyelid	6500	38	0.695247	0.213659	0.0888944	0.355578	0.276476	1.11402
Vestibular neuronitis	6493	45	1.34189	0.173306	0.089722	0.356995	1.00221	1.68157
Certain infectious and parasitic diseases	5552	986	1.07291	0.0415722	0.0904988	0.356995	0.991426	1.15439
Nutritional anaemias	6324	214	1.16028	0.0878561	0.0906359	0.356995	0.988077	1.33247
Diseases of the myoneural junction and muscle	6493	45	1.35009	0.179503	0.0944752	0.370228	0.998267	1.70192
Migraine	6374	164	0.858894	0.091258	0.0955523	0.372557	0.680028	1.03776
Other disorders of urethra and urinary system	6129	409	1.11329	0.0645484	0.0963841	0.373912	0.986777	1.23981
Delirium, not induced by alcohol and other psychoactive substances	6482	56	1.35619	0.183933	0.0976282	0.376845	0.99568	1.7167
Epilepsy	6347	191	1.1601	0.0899638	0.0987872	0.379422	0.983774	1.33643
Diabetes, unspecified because of ICD-8	6489	49	1.3207	0.169554	0.10089	0.383681	0.988375	1.65303
Diabetes, unspecified because of ICD-8, with other specified complications	6489	49	1.3207	0.169554	0.10089	0.383681	0.988375	1.65303
Arterial embolism and thrombosis	6508	30	1.51912	0.256037	0.102452	0.387711	1.01728	2.02095
Other menopausal disorders	6501	37	0.723047	0.198994	0.103185	0.38786	0.333019	1.11308
Aortic aneurysm	6462	76	1.29552	0.159024	0.103496	0.38786	0.983833	1.60721
Status post-ami	6478	60	1.35858	0.190462	0.10763	0.401402	0.985277	1.73189
Female genital prolapse	6277	261	0.878967	0.0806016	0.109473	0.406009	0.720988	1.03695
Malignant neoplasm of colon	6476	62	1.30906	0.168663	0.110328	0.406009	0.978479	1.63964
Myopia	6514	24	0.672889	0.248198	0.110443	0.406009	0.186422	1.15936
Unspesified kidney failure	6512	26	1.5719	0.284058	0.111334	0.407345	1.01515	2.12865
Shoulder lesions	5973	565	0.918925	0.0532598	0.112394	0.409284	0.814535	1.02331
Disorders of parathyroid gland	6496	42	1.33279	0.182234	0.114933	0.416565	0.975611	1.68997
Postprocedural musculoskeletal disorders, not elsewhere classified	6515	23	1.48274	0.252243	0.11839	0.42397	0.988347	1.97714
Substance use, excluding alcohol	6475	63	1.28054	0.158523	0.11878	0.42397	0.969836	1.59125
Diabetes, unspecified because of ICD-8, with coma	6493	45	1.31389	0.175192	0.119173	0.42397	0.970516	1.65727
Diabetes, unspecified because of ICD-8, without complications	6493	45	1.31389	0.175192	0.119173	0.42397	0.970516	1.65727
Other diseases of the digestive system	6326	212	1.14641	0.0888614	0.124151	0.439655	0.972237	1.32057
Other embolism and thrombosis	6487	51	1.30101	0.172232	0.12656	0.446137	0.963431	1.63858
Spinal stenosis	6237	301	0.890075	0.0770856	0.130878	0.458079	0.738987	1.04116
Other and unspecified disorders of vitreous body	6404	134	0.847828	0.109349	0.131134	0.458079	0.633504	1.06215
Genitourinary diseases	3710	2828	1.04849	0.0314585	0.13226	0.459931	0.986833	1.11015
Other diseases of upper respiratory tract	5351	1187	0.944894	0.0378705	0.134457	0.465473	0.870667	1.01912
Tinnitus	6441	97	0.829645	0.124981	0.135099	0.46561	0.584682	1.07461
Type 1 diabetes	6469	69	1.23926	0.14471	0.138244	0.473917	0.955626	1.52289
Other diseases of pleura	6414	124	1.20019	0.123253	0.138737	0.473917	0.958611	1.44176
Purpura and other haemorrhagic conditions	6487	51	1.27665	0.165633	0.14032	0.477213	0.952013	1.6013
Venous thromboembolism	6272	266	1.12499	0.0800443	0.141199	0.478094	0.968101	1.28188
Convergent concomitant strabismus	6514	24	1.31491	0.187293	0.143816	0.484828	0.94782	1.68201
Disorders of lens	5479	1059	1.07679	0.0507762	0.145075	0.486948	0.977273	1.17632
Disorders of vitreous body and globe	6353	185	0.872496	0.0940465	0.146971	0.491175	0.688165	1.05683
Retinal vascular disorders	6475	63	0.790022	0.164144	0.151032	0.502533	0.4683	1.11174
Phlebitis and thrombophlebitis (not including DVT)	6471	67	1.22957	0.144331	0.152178	0.502533	0.946682	1.51246
Diseases of the eye and adnexa	4528	2010	1.05144	0.0350459	0.152322	0.502533	0.982753	1.12013
Disorders of synovium and tendon	6308	230	0.892385	0.0800451	0.154904	0.508877	0.735497	1.04927
Other neurological diseases	6442	96	1.18167	0.117934	0.15693	0.511877	0.950524	1.41282
Fissure and fistula of anal and rectal regions	6433	105	0.843091	0.120716	0.15739	0.511877	0.606487	1.07969
Disorders of optic nerve and visual pathways	6503	35	0.745104	0.208471	0.158134	0.511877	0.336501	1.15371
Hydronephrosis	6508	30	1.38733	0.232366	0.158866	0.511877	0.931891	1.84277
Gonarthrosis	5833	705	0.930931	0.0509053	0.159738	0.511877	0.831156	1.03071
Hypertrophic disorders of skin	6523	15	1.39195	0.236327	0.161705	0.511877	0.928751	1.85515
Hypertrophic scar	6523	15	1.39195	0.236327	0.161705	0.511877	0.928751	1.85515
Retinal breaks without detachment	6496	42	0.762315	0.194059	0.161956	0.511877	0.38196	1.14267
Disorders of ocular muscles, binocular movement, accommodation and refraction	6369	169	1.12997	0.0874153	0.162153	0.511877	0.95864	1.30131
Other acute lower respiratory infections	6339	199	1.13609	0.0913778	0.162632	0.511877	0.956985	1.31519
Dverticular disease of intestine	6120	418	0.913682	0.0648176	0.163703	0.511877	0.786639	1.04072
Disorders of other endocrine glands	6437	101	1.17121	0.113495	0.163774	0.511877	0.948764	1.39366
Ovarian cyst	6260	278	0.907458	0.0699915	0.165312	0.5146	0.770274	1.04464
Lipoprotein deficiency	6535	3	1.94513	0.480634	0.166276	0.515016	1.00308	2.88717
Secondary hypertension	6518	20	1.47668	0.281924	0.16678	0.515016	0.924108	2.02925
Mycoses	6414	124	1.15989	0.107786	0.168778	0.518942	0.948634	1.37116
Other and unspecified psoriasis	6512	26	1.3702	0.229204	0.169396	0.518942	0.920965	1.81944
Cervicalgia	6419	119	1.16454	0.111458	0.171723	0.522485	0.946085	1.383
Myocarditis	6517	21	0.694441	0.266925	0.171906	0.522485	0.171269	1.21761
Mental and behavioural disorders due to tobacco	6508	30	1.38617	0.240372	0.174304	0.527696	0.915043	1.8573
Achilles tendinitis	6495	43	0.778883	0.186242	0.17967	0.540324	0.41385	1.14392
Benign mammary dysplasia	6465	73	1.19666	0.133867	0.179875	0.540324	0.934281	1.45904
Non-rheumatic valve diseases	6239	299	1.10992	0.0780829	0.181671	0.543603	0.95688	1.26296
Malignant neoplasm of bladder	6503	35	0.741763	0.225391	0.185049	0.551575	0.299997	1.18353
Other functional intestinal disroders	6367	171	1.13876	0.0983486	0.186438	0.553579	0.945993	1.33152
Agranulocytosis	6499	39	1.30577	0.203895	0.190711	0.560776	0.906135	1.7054
Other diseases of liver	6494	44	1.26078	0.177261	0.191115	0.560776	0.913349	1.60821
Disorders of skin appendages	6383	155	0.880443	0.0974414	0.191302	0.560776	0.689458	1.07143
Eating disorders	6505	33	1.26134	0.177861	0.191768	0.560776	0.912731	1.60995
Bipolar affective disorders	6477	61	1.20482	0.143484	0.194079	0.562043	0.92359	1.48605
Other diseases of pancreas	6519	19	1.41538	0.267645	0.194297	0.562043	0.890792	1.93996
Inflammatory bowel disease	6410	128	1.14522	0.104524	0.194548	0.562043	0.940348	1.35008
Acute pancreatitis	6453	85	1.19192	0.135619	0.195473	0.562043	0.926108	1.45773
Blepharochalasis	6437	101	1.17921	0.127481	0.19597	0.562043	0.929351	1.42908
Other and unspecified myopathies	6510	28	1.3475	0.230954	0.196569	0.562043	0.89483	1.80017
Specific personality disorders	6449	89	1.1666	0.119579	0.197531	0.562707	0.932223	1.40097
Paralytic strabismus	6503	35	1.30012	0.204429	0.1992	0.565377	0.899434	1.7008
Skin changes due to chronic exposure to nonionizing radiation	6402	136	0.863044	0.115219	0.201128	0.568757	0.637216	1.08887
Other retinal disorders	6251	287	1.10682	0.0798587	0.203775	0.57271	0.950296	1.26334
Visual disturbances	6407	131	1.14839	0.109094	0.204713	0.57271	0.934561	1.36221
Hypertrophy of breast	6480	58	0.826146	0.15086	0.205524	0.57271	0.530461	1.12183
Other malignant neoplasms of skin	6201	337	0.909255	0.0752614	0.206235	0.57271	0.761743	1.05677
Malignant neoplasm of skin	6201	337	0.909255	0.0752614	0.206235	0.57271	0.761743	1.05677
Nontoxic single thyroid nodule	6521	17	1.38246	0.257106	0.207793	0.572936	0.878533	1.88639
Other disorders of skin and subcutaneous tissue, not elsewhere classified	6502	36	1.29454	0.205079	0.2081	0.572936	0.892585	1.69649
Rotator cuff syndrome	6142	396	0.924075	0.0627889	0.208543	0.572936	0.801009	1.04714
Primary angle-closure glaucoma	6505	33	1.331	0.228114	0.21004	0.575004	0.883897	1.7781
Dementia in Alzheimer disease	6375	163	0.866689	0.114476	0.211364	0.576583	0.642316	1.09106
Tuberculosis	6482	56	1.25074	0.180099	0.214126	0.582062	0.897748	1.60373
Certain disorders involving the immune mechanism	6481	57	1.20224	0.148927	0.216184	0.585593	0.91034	1.49414
Hallux valgus (acquired)	6269	269	0.908162	0.0782608	0.218356	0.586655	0.754771	1.06155
Concussion	6303	235	1.10373	0.0804441	0.219859	0.586655	0.946062	1.2614
Disorders of continuity of bone	6515	23	0.727058	0.260073	0.220343	0.586655	0.217315	1.2368
Pain and other conditions associated with female genital organs and menstrual cycle	6491	47	0.815784	0.166268	0.220739	0.586655	0.4899	1.14167
Ulcerative colitis	6439	99	1.15484	0.11761	0.220944	0.586655	0.924319	1.38535
Disorders of refraction and accommodation	6478	60	0.822918	0.159294	0.221135	0.586655	0.510703	1.13513
Disorders of vitreous body	6365	173	0.888566	0.0969875	0.223165	0.588881	0.698471	1.07866
Radiation-related disorders of the skin and subcutaneous tissue	6391	147	0.874129	0.110515	0.2235	0.588881	0.657519	1.09074
Pruritus	6509	29	0.758581	0.22839	0.226356	0.594378	0.310937	1.20623
Neuromuscular dysfuntion of bladder	6510	28	0.749266	0.239944	0.228962	0.599183	0.278977	1.21956
Hyperparathyroidism	6506	32	1.27289	0.201891	0.232029	0.605157	0.877183	1.6686
Noninfective enteritis and colitis	6365	173	1.11521	0.0914792	0.233266	0.606334	0.93591	1.29451
Diplopia	6501	37	1.27096	0.201762	0.234676	0.607951	0.875508	1.66642
Retinal vascular occlusion	6480	58	0.816264	0.171388	0.236196	0.609844	0.480343	1.15218
Female infertility, associated with anovulation	6519	19	0.749353	0.244582	0.2381	0.61078	0.269972	1.22873
Infections of the skin and subcutaneous tissue	6306	232	1.0981	0.0793944	0.238504	0.61078	0.942491	1.25372
Spondylolisthesis/Spondylolysis	6479	59	0.828231	0.160032	0.238932	0.61078	0.514569	1.14189
Inflammatory disorders of breast	6525	13	1.38983	0.282149	0.243331	0.619588	0.836821	1.94285
Other contact dermatitis	6497	41	1.21643	0.168159	0.243983	0.619588	0.886838	1.54602
Dementia	6249	289	1.11097	0.0905566	0.245188	0.620607	0.933483	1.28847
Other diseases of gallbladder	6518	20	0.716398	0.28831	0.24735	0.624033	0.15131	1.28149
Lactose intolerance	6522	16	1.38505	0.282251	0.248478	0.624837	0.831833	1.93826
Lesion of sciatic nerve	6508	30	1.30527	0.231989	0.250819	0.625925	0.850568	1.75996
Other diseases of anus and rectum	6421	117	0.873331	0.118066	0.251313	0.625925	0.641922	1.10474
Secondary and unspecified malignant neoplasm of lymph nodes	6513	25	1.34583	0.259023	0.251521	0.625925	0.838146	1.85351
Ulcer of oesophagus	6505	33	1.28576	0.219979	0.253206	0.625925	0.854598	1.71692
Infective dermatitis	6490	48	1.22458	0.177961	0.254943	0.625925	0.875773	1.57338
Plantar fascial fibromatosis	6499	39	1.21486	0.170982	0.254996	0.625925	0.879735	1.54998
Glaucoma suspect	6388	150	1.12211	0.101299	0.25539	0.625925	0.923566	1.32066
Postmenopausal bleeding	6360	178	0.896079	0.0966134	0.256069	0.625925	0.706717	1.08544
Gastro-oesophageal reflux disease	6208	330	1.07975	0.0675806	0.256208	0.625925	0.947294	1.21221
Reactive arthropathies	6510	28	1.27572	0.217315	0.262475	0.637525	0.849788	1.70166
Trochanteric bursitis	6508	30	1.25647	0.203797	0.262607	0.637525	0.857025	1.65591
Myocardial infarction, unclassifiable	6371	167	1.13119	0.111544	0.269109	0.651262	0.912563	1.34981
Cholelithiasis	5994	544	1.06377	0.0560809	0.270319	0.652145	0.953852	1.17369
Hyperlipidaemia, other/unspecified	6430	108	0.873464	0.123395	0.272909	0.655253	0.63161	1.11532
Polymyalgia rheumatica	6500	38	0.78981	0.215396	0.273305	0.655253	0.367633	1.21199
Unspecified dementia	6432	106	1.16792	0.142579	0.276298	0.660378	0.888462	1.44737
Polyarhtrosis	6459	79	0.855065	0.144293	0.27786	0.661887	0.572251	1.13788
Emotionally unstable personality disorder	6512	26	1.25748	0.211532	0.278773	0.661887	0.842873	1.67208
Psoriasis	6443	95	1.14381	0.124369	0.279966	0.661887	0.90005	1.38758
Visual disturbances and blindness	6380	158	1.11509	0.10096	0.280572	0.661887	0.917213	1.31298
Actinic keratosis	6405	133	0.881741	0.116794	0.281216	0.661887	0.652824	1.11066
Postprocedural endocrine and metabolic disorders, not elsewhere classified	6503	35	1.23042	0.1935	0.283889	0.666146	0.851165	1.60968
Other inflammation of eyelid	6510	28	0.776159	0.237284	0.28556	0.668038	0.311083	1.24123
Chronic pancreatitis	6500	38	1.23732	0.200078	0.287185	0.669809	0.845166	1.62947
Acute suppurative otitis media	6490	48	0.835895	0.169256	0.289572	0.67142	0.504152	1.16764
Chronic lower respiratory diseases	5638	900	1.0488	0.0449948	0.289615	0.67142	0.960612	1.13699
Glaucoma	6254	284	1.0872	0.0792465	0.291437	0.67362	0.931874	1.24252
Vascular disorders of the intestines	6509	29	0.776945	0.240193	0.293368	0.676061	0.306166	1.24772
Hypokalaemia	6487	51	1.19626	0.171209	0.295255	0.678385	0.860688	1.53183
Redundant prepuce, phimosis and paraphimosis	6464	74	1.17932	0.159172	0.30009	0.687446	0.867346	1.4913
Malignant neoplasm of kidney, except renal pelvis	6505	33	1.27307	0.234082	0.302357	0.689112	0.814268	1.73187
Mixed conductive and sensorineural hearing loss	6470	68	1.17662	0.157786	0.302642	0.689112	0.867357	1.48588
Otherdisorders of bone	6452	86	1.13982	0.127182	0.303495	0.689112	0.890538	1.38909
Other and/or unspecified nontoxic goitre	6507	31	0.793311	0.227264	0.30829	0.694164	0.347874	1.23875
Other and unspecified urticaria	6469	69	1.14749	0.135053	0.308361	0.694164	0.882783	1.41219
Other obstructive and reflux uropathy	6504	34	1.26193	0.228404	0.308418	0.694164	0.814256	1.7096
Papulosquamous disorders	6435	103	1.12949	0.120483	0.312188	0.700608	0.893342	1.36564
Vitamin B12 deficiency anaemia	6483	55	0.833214	0.182302	0.316877	0.707141	0.475902	1.19053
Flat foot [pes planus] (acquired)	6502	36	0.821049	0.197018	0.316931	0.707141	0.434893	1.2072
Other local infections of skin and subcutaneous tissue	6498	40	0.823123	0.195714	0.319952	0.711712	0.439523	1.20672
Dementia in other diseases classified elsewhere	6505	33	1.26002	0.232811	0.320823	0.711712	0.80371	1.71633
Trigeminal neuralgia	6524	14	0.715108	0.339478	0.323272	0.713932	0.0497315	1.38048
Focal brain injury	6497	41	1.20765	0.191261	0.323893	0.713932	0.832779	1.58252
Pulmonary heart disease, diseases of pulmonary circulation	6404	134	1.12141	0.116364	0.324766	0.713932	0.893334	1.34948
DVT of lower extremities and pulmonary embolism	6302	236	1.08783	0.0857334	0.326154	0.713932	0.919788	1.25586
Cervicocranial syndrome	6498	40	0.828897	0.191237	0.326448	0.713932	0.454074	1.20372
Volume depletion	6506	32	0.793065	0.236909	0.327755	0.714765	0.328724	1.25741
Other noninfective gastroenteritis and colitis	6469	69	1.1549	0.147494	0.328878	0.715193	0.865807	1.44398
Sensorineural hearing loss	6000	538	1.05831	0.0589107	0.336051	0.721839	0.942844	1.17377
Ventral hernia	6433	105	0.887809	0.123838	0.336589	0.721839	0.645086	1.13053
Emphysema	6509	29	1.28327	0.260063	0.337543	0.721839	0.773542	1.79299
Other arrhytmias	6201	337	1.06865	0.0693881	0.338633	0.721839	0.932649	1.20465
Acute sinusitis	6303	235	1.07474	0.0756493	0.340713	0.721839	0.926464	1.22301
Transient ischemic attack	6220	318	1.07765	0.0785531	0.34107	0.721839	0.92369	1.23162
Adhesive capsulitis of shoulder	6459	79	1.13591	0.133862	0.341105	0.721839	0.873541	1.39828
Inflammatory diseases of prostate (prostatitis)	6483	55	0.846324	0.175912	0.342873	0.721839	0.501537	1.19111
Conductive and sensorineural hearing loss	5958	580	1.05498	0.0565884	0.344241	0.721839	0.944067	1.16589
Spinal enthesopathy	6505	33	0.801666	0.23426	0.345339	0.721839	0.342516	1.26082
Vaginitis/vulvovaginitis/vulvitis/abscess of vulva	6507	31	1.18086	0.176602	0.346536	0.721839	0.834718	1.527
Visual field defects	6507	31	1.25319	0.239788	0.346587	0.721839	0.78321	1.72318
Sudden idiopathic hearing loss	6498	40	0.833528	0.193461	0.346597	0.721839	0.454345	1.21271
Other otitis externa (chronic)	6521	17	0.754855	0.299514	0.347753	0.721839	0.167808	1.3419
Follicular cysts of skin and subcutaneous tissue	6465	73	0.874083	0.143469	0.348224	0.721839	0.592884	1.15528
Ohter specific/unspecified arthritis	6456	82	1.12918	0.1296	0.348544	0.721839	0.875161	1.38319
M√©ni√®re disease	6476	62	0.861207	0.159418	0.348609	0.721839	0.548747	1.17367
Low back pain	6209	329	0.9382	0.0680822	0.348764	0.721839	0.804759	1.07164
Acute upper respiratory infections	5772	766	1.0443	0.0463976	0.350195	0.722862	0.953359	1.13524
Phobic anxiety disorders	6509	29	1.20918	0.203816	0.351365	0.723343	0.809704	1.60866
Other gastritis (incl. Duodenitis)	6431	107	1.1193	0.121254	0.352645	0.724047	0.88164	1.35696
Pulmonary embolism	6413	125	1.11661	0.11975	0.357007	0.731059	0.881902	1.35132
Type 1 diabetes with other specified/multiple/unspecified complications	6513	25	1.23973	0.234154	0.358755	0.732696	0.780787	1.69867
Other/unspecified enthesopathies, not elsewhere classified	6489	49	1.16606	0.168522	0.36195	0.737271	0.835761	1.49637
Other pleural conditions	6502	36	1.22349	0.226925	0.374067	0.759946	0.778719	1.66827
Cystitis	6355	183	0.91632	0.0988404	0.376617	0.761522	0.722593	1.11005
Prepatellar bursitis	6520	18	0.773943	0.290237	0.377276	0.761522	0.205079	1.34281
Sequelae of infectious and parasitic diseases	6500	38	1.19248	0.199592	0.377802	0.761522	0.801274	1.58368
Other disorders of veins	6379	159	0.919928	0.0953775	0.38155	0.767075	0.732988	1.10687
Lichen sclerosus et atrophicus	6519	19	0.773991	0.295244	0.385536	0.773075	0.195312	1.35267
Other specified/unspecified systemic involvement of connective tissue	6518	20	0.797605	0.262175	0.38838	0.776759	0.283742	1.31147
Senile cataract	5551	987	1.04658	0.0530295	0.390585	0.779152	0.942643	1.15052
Ulcer of lower limb, not elsewhere classified	6508	30	1.23623	0.247878	0.392267	0.779718	0.750385	1.72207
Lichen simplex chronicus and prurigo	6506	32	1.19973	0.213126	0.392889	0.779718	0.781998	1.61745
Impingement syndrome of shoulder	6362	176	0.925571	0.0909788	0.395252	0.782396	0.747253	1.10389
Paralytic ileus and intestinal obstruction	6426	112	1.11107	0.125608	0.401764	0.793252	0.864873	1.35726
Fibroblastic disorders	6400	138	1.09353	0.108221	0.408674	0.804838	0.881422	1.30565
Gastrointestinal diseases	3638	2900	1.0257	0.0307821	0.409792	0.804986	0.965364	1.08603
Varicose veins	5961	577	0.955766	0.0552822	0.413143	0.809508	0.847413	1.06412
Iron deficiency anaemia secondary to blood loss (chronic)	6471	67	1.13145	0.152121	0.416877	0.814758	0.833292	1.42961
Chronic sinusitis	6340	198	0.932671	0.0861774	0.41861	0.816079	0.763763	1.10158
Other diseases of urinary system	5963	575	1.046	0.0558733	0.420829	0.818337	0.936492	1.15552
Soft tissue disorders	5212	1326	0.970797	0.0370701	0.423994	0.820656	0.89814	1.04345
Other disorders of lacrimal gland	6414	124	0.91456	0.112032	0.425337	0.820656	0.694977	1.13414
Episodal and paroxysmal disorders	5711	827	0.964832	0.0449731	0.425998	0.820656	0.876685	1.05298
Other inflammatory liver diseases	6524	14	0.769743	0.328939	0.426273	0.820656	0.125022	1.41446
Other disorders of bladder	6500	38	1.18195	0.212635	0.431774	0.824583	0.765185	1.59871
Sarcoidosis	6493	45	1.14478	0.172215	0.432379	0.824583	0.807236	1.48232
Femoral hernia	6514	24	1.21605	0.249659	0.433327	0.824583	0.726721	1.70539
Soft tissue disorders related to use, overuse and pressure	6448	90	1.10161	0.123634	0.433794	0.824583	0.859284	1.34393
Other/unspecified enthesopathies of lower limb, excluding foot	6511	27	1.17834	0.209973	0.434463	0.824583	0.766796	1.58989
Other noninflammatory disorders of vagina	6510	28	1.17222	0.203738	0.435449	0.824583	0.772889	1.57154
Inflammatory disease of cervix uteri	6509	29	1.1794	0.21173	0.43579	0.824583	0.764409	1.59439
Other enthesopathies	6380	158	1.07397	0.0919387	0.437643	0.826065	0.893769	1.25417
Scleritis and episcleritis	6517	21	0.817606	0.260654	0.439772	0.828059	0.306724	1.32849
Disorders of mineral metabolism	6532	6	1.45855	0.492135	0.443113	0.83232	0.493964	2.42313
Other metabolic disorders	6502	36	1.15902	0.194623	0.448304	0.835438	0.777555	1.54048
Myocardial infarction, with ST-evelation	6448	90	1.11399	0.142479	0.44867	0.835438	0.83473	1.39325
Allergic urticaria	6513	25	0.833486	0.240552	0.44895	0.835438	0.362003	1.30497
Secondary uncertain malignant neoplasm	6497	41	1.17089	0.208427	0.449102	0.835438	0.76237	1.5794
Mood [affective] disorders	5991	547	1.04034	0.0525223	0.451416	0.837725	0.937401	1.14329
Other specified cerebrovascular diseases, other cerebrovascular disorders in diseases classified elsewhere	6497	41	1.16238	0.203358	0.459338	0.850382	0.763801	1.56097
Other diseases of stomach and duodenum	6508	30	1.18538	0.23095	0.461498	0.852336	0.732724	1.63805
Lesion of plantar nerve	6513	25	0.842242	0.234296	0.463691	0.854343	0.383021	1.30146
Malignant neoplasm of pancreas	6506	32	1.18847	0.236596	0.465505	0.855643	0.724746	1.6522
Alergic contact dermatitis	6492	46	1.12336	0.160383	0.468272	0.856404	0.80901	1.43771
Lateral epicondylitis	6472	66	0.900419	0.144888	0.469084	0.856404	0.616438	1.1844
Mental retardation	6521	17	1.24034	0.29762	0.469247	0.856404	0.657008	1.82368
Other bursopathies	6501	37	1.15186	0.19777	0.474692	0.864298	0.764232	1.53949
Pyogenic arthritis	6505	33	1.16603	0.217199	0.479436	0.870416	0.74032	1.59174
Acute pharyngitis	6494	44	1.14453	0.191268	0.480307	0.870416	0.769651	1.51942
Cerebral aneurysm, nonruptured	6511	27	0.84061	0.246744	0.481637	0.870782	0.356992	1.32423
Primary open-angle glaucoma	6385	153	1.0798	0.110583	0.487485	0.879295	0.863061	1.29655
Other keratitis	6504	34	0.864283	0.210653	0.488689	0.879412	0.451404	1.27716
Diseases of appendix	6071	467	0.962124	0.0560551	0.49093	0.880433	0.852256	1.07199
Female infertility	6405	133	0.939395	0.0914185	0.494052	0.880433	0.760215	1.11858
Panic disorder	6513	25	0.852655	0.233723	0.495238	0.880433	0.394558	1.31075
Hallux rigidus	6461	77	0.908719	0.140983	0.497175	0.880433	0.632394	1.18505
Other/unspecified dorsalgia	6337	201	1.06145	0.0880538	0.498232	0.880433	0.888865	1.23404
Nonsuppurative otitis media	6501	37	1.1431	0.197526	0.498348	0.880433	0.755948	1.53025
Cardiomyopathies, Primary/intrinsic	6494	44	1.14151	0.195504	0.498426	0.880433	0.75832	1.5247
Other cataract	6293	245	1.06052	0.086945	0.499124	0.880433	0.890112	1.23094
Impacted cerumen	6517	21	0.825163	0.2846	0.49952	0.880433	0.267346	1.38298
Valvular heart disease including rheumatic fever	5712	826	0.968213	0.0481775	0.502534	0.883727	0.873785	1.06264
Cutaneous abscess, furuncle and carbuncle	6456	82	1.09258	0.132744	0.504765	0.885633	0.832402	1.35276
Inguinal hernia	5905	633	0.963073	0.0570796	0.509773	0.890885	0.851197	1.07495
Asthma/COPD (KELA buy)	5896	642	1.03423	0.0511932	0.510853	0.890885	0.933894	1.13457
Other systemic involvement of connective tissue	6441	97	0.920402	0.126441	0.511829	0.890885	0.672577	1.16823
Haemmorrhoids and perianal venous thrombosis	6365	173	0.936348	0.100625	0.51337	0.890885	0.739124	1.13357
Subjective visual disturbances	6485	53	0.893699	0.172015	0.513529	0.890885	0.556549	1.23085
Functional dyspepsia	6462	76	0.914027	0.138407	0.516018	0.893197	0.642749	1.18531
Sleep disorders	6490	48	0.892551	0.175557	0.517314	0.893437	0.548459	1.23664
Presbycusis	6481	57	1.12905	0.189077	0.520905	0.895959	0.758461	1.49964
Chalazion	6505	33	1.14295	0.208228	0.521095	0.895959	0.734821	1.55108
Dorsalgia	5729	809	1.02916	0.0449806	0.522751	0.896808	0.941003	1.11733
Other female pelvic inflammatory diseases	6460	78	1.08247	0.125044	0.526235	0.900784	0.837387	1.32756
Ptosis of eyelid	6515	23	0.842352	0.272053	0.528301	0.90184	0.309129	1.37558
Peritonsillar abscess	6450	88	0.924276	0.125381	0.529975	0.90184	0.678528	1.17002
Disorders of vestibular function (Vertigo)	6281	257	1.0498	0.077455	0.530356	0.90184	0.897989	1.20161
Otitis externa	6471	67	1.09726	0.14983	0.535609	0.90877	0.803591	1.39093
Urolithiasis	6374	164	1.0641	0.101125	0.538951	0.912434	0.865898	1.26231
Acute and transient psychotic disorders	6474	64	1.09472	0.147845	0.540467	0.912998	0.804942	1.38449
Extrapyramidal and movement disorders	6387	151	1.0679	0.109066	0.546933	0.921904	0.854134	1.28167
Chronic laryngitis and laryngotracheitis	6497	41	1.11731	0.185755	0.550398	0.925724	0.753232	1.48139
Pain in thoracic spine	6463	75	0.922582	0.136504	0.554986	0.929235	0.655034	1.19013
Acute lymphadenitis	6515	23	0.860984	0.253998	0.555666	0.929235	0.363148	1.35882
Other disorders of optic [2nd] nerve and visual pathways	6513	25	0.862294	0.253061	0.558235	0.929235	0.366294	1.35829
Diaphragmatic hernia	6392	146	1.06375	0.105762	0.559004	0.929235	0.856455	1.27104
Radiculopathy	6454	84	1.08598	0.141277	0.559316	0.929235	0.80908	1.36289
Female infertility, tubal origin	6520	18	1.13807	0.221734	0.559707	0.929235	0.703469	1.57267
Bronchitis, not specified as acute or chronic	6495	43	0.896756	0.191726	0.569782	0.943931	0.520973	1.27254
Hydrocele	6472	66	1.10061	0.169365	0.571368	0.944531	0.768658	1.43257
Carpal tunnel syndrome	6195	343	0.964171	0.0648873	0.57391	0.944824	0.836992	1.09135
IBD patients in KELA-register	6463	75	0.925218	0.138257	0.573993	0.944824	0.654234	1.1962
Other abnormal uterine and caginal bleeding	6319	219	0.949425	0.0929763	0.576713	0.947282	0.767191	1.13166
Other/unspecified synovitis and tenosynovitis	6498	40	1.10624	0.181914	0.578874	0.947353	0.74969	1.46279
Chrondropathies	6482	56	1.09078	0.157486	0.581115	0.947353	0.782109	1.39945
Keratitis	6431	107	1.06588	0.11577	0.581549	0.947353	0.838974	1.29279
Disorders of choroid and retina	6119	419	0.96414	0.0662832	0.581665	0.947353	0.834225	1.09405
Hypothyroidism,other/unspecified	6382	156	0.947932	0.0976771	0.584079	0.949281	0.756485	1.13938
Seborrhoeic dermatitis	6503	35	0.89091	0.212823	0.587293	0.952265	0.473777	1.30804
Alzheimer disease	6295	243	0.948738	0.097274	0.588522	0.952265	0.758081	1.13939
Vasomotor and allergic rhinitis	6378	160	0.952725	0.089784	0.589615	0.952265	0.776748	1.1287
Other intervertebral disc disorders	5909	629	1.02681	0.0497157	0.59468	0.957085	0.929362	1.12425
Corneal ulcer	6481	57	0.919631	0.159346	0.599034	0.957085	0.607313	1.23195
Excessive, freguent and irrelgular menstruation	6098	440	0.971313	0.0554506	0.599644	0.957085	0.86263	1.08
Tubulo-interstitial nephritis, not spesified as acute or chronic	6502	36	1.12139	0.218947	0.600798	0.957085	0.692249	1.55052
Acute upper respiratory infections of multiple and unspecified sites	6192	346	1.03577	0.0677347	0.603806	0.957085	0.903015	1.16854
Non-follicular lymphoma	6507	31	1.13163	0.238883	0.604705	0.957085	0.663418	1.59984
Coxarthrosis	6216	322	0.96223	0.0747177	0.606346	0.957085	0.815783	1.10868
Unspecified acute lower respiratory infection	6489	49	0.911977	0.179326	0.607379	0.957085	0.560498	1.26346
Enthesopathies of lower limb, excluding foot	6455	83	0.935698	0.129417	0.607567	0.957085	0.68204	1.18936
Anorexia (incl.atypical)	6514	24	0.882743	0.242883	0.6076	0.957085	0.406694	1.35879
Olecranon bursitis	6523	15	0.84223	0.335342	0.608635	0.957085	0.18496	1.4995
Corns and callosities	6510	28	0.88897	0.23	0.608859	0.957085	0.438171	1.33977
Acute appendicitis	6115	423	0.970432	0.058666	0.608929	0.957085	0.855447	1.08542
Deforming dorsopathies	6437	101	0.940371	0.120518	0.609956	0.957085	0.704156	1.17659
Dorsopathies	4917	1621	1.01771	0.0346458	0.612363	0.957118	0.949804	1.08562
Acute gastritis	6504	34	0.89525	0.218435	0.612457	0.957118	0.467117	1.32338
Calcific tendinitis of shoulder	6515	23	0.883444	0.245915	0.614301	0.957698	0.40145	1.36544
Bell's palsy	6491	47	0.913703	0.179884	0.61587	0.957698	0.561131	1.26627
Other degenerative diseases of the nervous system	6267	271	0.955796	0.091111	0.619744	0.957698	0.777219	1.13437
Other diseases of oesophagus	6492	46	0.907306	0.196222	0.620077	0.957698	0.522712	1.2919
Abscess of anal and rectal regions	6518	20	1.14427	0.272231	0.620574	0.957698	0.610694	1.67784
Cholesteatoma of middle ear	6506	32	1.11958	0.228452	0.621012	0.957698	0.67181	1.56734
Inflammatory disease of uterus	6509	29	1.09931	0.191936	0.621803	0.957698	0.723114	1.4755
Systemic connective tissue disorders	6412	126	1.05507	0.108975	0.622751	0.957698	0.841482	1.26867
Spondylopathies	5959	579	0.973734	0.0549195	0.627915	0.963718	0.866091	1.08138
Disorders of eyelid, lacrimal system and orbit	6157	381	0.968603	0.066624	0.632077	0.968181	0.83802	1.09919
DVT of lower extremities	6395	143	1.05228	0.107316	0.634873	0.970539	0.841944	1.26262
Pure hypercholesterolaemia	6260	278	1.03744	0.0779833	0.637385	0.972453	0.884595	1.19029
Chlocystitis	6473	65	1.07748	0.161051	0.643102	0.97924	0.761821	1.39314
Other shoulder lesions	6520	18	1.12971	0.265285	0.645697	0.981256	0.609756	1.64967
Nummular dermatitis	6503	35	0.908388	0.210632	0.64827	0.982824	0.495549	1.32123
Disorders of porphyrin and bilirubin metabolism	6533	5	1.28601	0.55634	0.651164	0.982824	0.195587	2.37644
Thyrotoxicosis with diffuse goitr	6510	28	0.904934	0.221773	0.652402	0.982824	0.470258	1.33961
Other noninflammatory disorders of uterus, except cervix	6354	184	1.04333	0.094305	0.652844	0.982824	0.858495	1.22817
Obesity due to excess calories	6430	108	0.947005	0.121145	0.653094	0.982824	0.709562	1.18445
Other or ill-defined heart diseases	6516	22	1.13501	0.283872	0.655515	0.984549	0.578619	1.6914
Other specified/unspecified hearing loss	6515	23	0.884132	0.278417	0.658258	0.986749	0.338435	1.42983
Other disorders of cornea	6508	30	0.90783	0.223525	0.665301	0.99361	0.469722	1.34594
Disorders of lacrimal system	6382	156	0.957745	0.0999482	0.665768	0.99361	0.761846	1.15364
Disorders of lipoprotein metabolism and other lipidaemias	6106	432	1.02779	0.063638	0.666697	0.99361	0.903057	1.15252
Pure hyperglyceridaemia	6535	3	0.753808	0.666732	0.67165	0.999062	-0.552987	2.0606
Other specified/unspecified soft tissue disorders	6512	26	0.902698	0.245744	0.677	1	0.421039	1.38436
Rheumatism, unspecified	6478	60	0.940828	0.148935	0.682143	1	0.648916	1.23274
Conductive hearing loss, unspecified	6504	34	0.91867	0.208943	0.684752	1	0.509142	1.3282
Spermatocele	6512	26	1.11346	0.264995	0.685053	1	0.594074	1.63285
Malignant neoplasm of breast	6371	167	0.962748	0.0969693	0.695425	1	0.772688	1.15281
Malignant neoplasm of breast	6371	167	0.962748	0.0969693	0.695425	1	0.772688	1.15281
Generalized anxiety disorder	6506	32	0.924319	0.20114	0.695604	1	0.530084	1.31855
Acute and subacute iridocyclitis	6467	71	0.945675	0.142943	0.695972	1	0.665507	1.22584
Trigger finger	6497	41	1.07122	0.177453	0.698255	1	0.723409	1.41902
Other peripheral vascular diseases	6506	32	1.08738	0.216851	0.699265	1	0.662353	1.51241
Other and unspecified nerve root and plexus disorders, also in other diseases	6488	50	0.936825	0.170288	0.701553	1	0.60306	1.27059
Diseases of veins, lymphatic vessels and lymph nodes, not elsewhere classified	5634	904	1.01695	0.0445081	0.705763	1	0.92971	1.10418
Pneumothorax	6512	26	1.10224	0.260279	0.708397	1	0.592096	1.61239
Bullous disorders	6517	21	0.899151	0.28427	0.708438	1	0.341982	1.45632
Other disorders of skin and subcutaneous tissue	6283	255	0.97056	0.0803986	0.710136	1	0.812979	1.12814
Multiple sclerosis	6513	25	1.08845	0.229386	0.711775	1	0.638851	1.53804
Siatica+with lumbago	6302	236	0.971829	0.0777217	0.713123	1	0.819494	1.12416
Diseases of the musculoskeletal system and connective tissue	3144	3394	0.988993	0.0301208	0.713272	1	0.929956	1.04803
Atopic dermatitis	6416	122	1.03687	0.0999452	0.717187	1	0.840973	1.23276
Oesophagitis	6519	19	0.901866	0.288973	0.720766	1	0.335479	1.46825
Other headache syndromes	6314	224	0.971902	0.0800335	0.72176	1	0.815036	1.12877
Pain in limb	6310	228	0.971394	0.0821171	0.723765	1	0.810445	1.13234
Degeneration of macula and posterior pole	6343	195	0.965426	0.0997417	0.724258	1	0.769932	1.16092
Heterophoria	6518	20	1.08581	0.233378	0.724272	1	0.628388	1.54323
Inflammatory diseases of female pelvic organs	6283	255	1.02531	0.0711911	0.725505	1	0.885776	1.16485
Diseases of vocal cords and larynx+other diseases of upper respiratory tract, no elsewhere classified	6285	253	0.973717	0.076834	0.728849	1	0.823122	1.12431
Nerve, nerve root and plexus disorders	5844	694	1.01671	0.0478872	0.729281	1	0.922852	1.11057
Depression	6069	469	1.01956	0.0561933	0.730263	1	0.909424	1.1297
Otitis externa, unspecified	6517	21	0.909538	0.277322	0.732421	1	0.365987	1.45309
Behavioural syndromes associated with physiological disturbances and physical factors	6452	86	1.04356	0.124869	0.732752	1	0.798818	1.2883
Pilonidal cyst	6514	24	0.917236	0.253201	0.732958	1	0.420961	1.41351
Vascular syndromes of brain in cerebrovascular disorders	6507	31	1.08255	0.234153	0.734808	1	0.623607	1.54149
Other soft tissue disorders, not elsewhere classified	6167	371	0.978452	0.0644372	0.735315	1	0.852155	1.10475
Disorders of breast	6336	202	1.02722	0.0816769	0.742325	1	0.867131	1.1873
Urticaria and erythema	6417	121	1.03584	0.107286	0.742769	1	0.825557	1.24612
Atrial fibrillation and flutter	5914	624	1.01922	0.0581719	0.743486	1	0.905202	1.13324
All influenza	6480	58	0.947592	0.16489	0.744069	1	0.624408	1.27078
Other noninflammatory disorders of cervix uteri	6517	21	0.916299	0.268435	0.744698	1	0.390166	1.44243
Parkinson disease	6452	86	1.04913	0.148452	0.746619	1	0.758167	1.3401
Type 1 diabetes with ophthalmic complications	6517	21	1.08661	0.257893	0.747392	1	0.581139	1.59208
Obesity, other/unspecified	6420	118	1.03635	0.11592	0.758086	1	0.809144	1.26355
Prolapse and hernia of ovary and fallopian tube	6510	28	0.922283	0.265786	0.76083	1	0.401342	1.44322
Aneurysms, operations, SAH	6463	75	0.955702	0.149401	0.761684	1	0.662877	1.24853
Duodenal ulcer	6485	53	1.05532	0.181027	0.766117	1	0.700511	1.41014
Other mental disorders due to brain damage and dysfunction and to physical disease	6490	48	1.05721	0.187528	0.76673	1	0.689653	1.42476
Perforation of tympanic membrane	6509	29	1.06941	0.2272	0.767728	1	0.624093	1.51472
Persistent mood disorders	6441	97	0.963885	0.125278	0.769054	1	0.71834	1.20943
Other peripheral vertigo	6486	52	1.04984	0.167498	0.771532	1	0.721543	1.37813
Viral hepatitis	6516	22	0.92895	0.257009	0.774295	1	0.425212	1.43269
Cardiomyopathy, other	6520	18	1.08752	0.293928	0.775313	1	0.511418	1.66361
Other spirochaetal diseases	6518	20	1.0759	0.258445	0.777122	1	0.569349	1.58245
Inflammatory diseases of the central nervous system	6512	26	1.0683	0.233603	0.777305	1	0.610441	1.52616
Retinal detachment with retinal break	6482	56	0.953551	0.169379	0.778862	1	0.621568	1.28553
Nonspesific lymphadenitis	6513	25	1.06217	0.216677	0.780721	1	0.637488	1.48686
Stenosis and insufficiency of lacrimal passages	6510	28	1.06505	0.229168	0.783309	1	0.615883	1.51422
Spondylosis	6271	267	1.02144	0.0771605	0.783375	1	0.870205	1.17267
Sicca syndrome [Sj√∂gren]	6510	28	0.940212	0.224604	0.783715	1	0.499988	1.38044
Osteoporosis	6425	113	1.03534	0.126763	0.78413	1	0.786879	1.28379
Other anxiety disorders	6425	113	0.970441	0.109603	0.784272	1	0.755619	1.18526
Endometriosis	6319	219	0.97912	0.0785849	0.788299	1	0.825093	1.13315
Disorders of sclera, cornea, iris and ciliary body	6320	218	1.02219	0.0817398	0.788321	1	0.861979	1.1824
Mixed and other personality disorders	6521	17	1.07205	0.259601	0.788692	1	0.563235	1.58087
All anxiety disorders	6356	182	0.977258	0.0865655	0.790435	1	0.80759	1.14693
Behauvioural and emotional disorders with onset usually occuring in childhood and adolescence	6526	12	1.07845	0.296987	0.799259	1	0.496356	1.66055
Nontoxic multinodular goitre	6427	111	1.0305	0.119473	0.801448	1	0.796333	1.26467
Other sleepdisorders	6496	42	0.952933	0.196148	0.805845	1	0.568482	1.33738
Other osteochondropathies	6499	39	0.952861	0.1976	0.806951	1	0.565566	1.34016
Systemic atrophies primarly affecting the central nervous system	6521	17	0.929803	0.302147	0.809644	1	0.337595	1.52201
Brachial plexus disorders	6500	38	0.956756	0.183724	0.809853	1	0.596656	1.31686
Visual impairment including blindness (binocular or monocular)	6511	27	0.940927	0.253434	0.810128	1	0.444196	1.43766
Calculus of kidney and ureter	6385	153	1.02515	0.10392	0.811073	1	0.82147	1.22883
Other disorders of the genitourinary system	6504	34	1.04959	0.204258	0.812676	1	0.649248	1.44994
Other reactioin to severe stress, and adjustment disorders	6439	99	1.02554	0.11132	0.820778	1	0.807353	1.24373
Ankylosing spondylitis	6502	36	1.04346	0.189352	0.822236	1	0.67233	1.41459
Arthropathic psoriasis	6502	36	0.956969	0.197888	0.824105	1	0.569109	1.34483
Cystic fibrosis	6536	2	1.25546	1.03223	0.825564	1	-0.767721	3.27863
Conduction disorders	6409	129	1.02568	0.115562	0.826304	1	0.799182	1.25219
Other and unspecified tonssillitis	6391	147	1.02241	0.101503	0.827188	1	0.82346	1.22135
Diseases of middle ear and mastoid	6373	165	1.02058	0.0940867	0.828584	1	0.83617	1.20499
Rosacea	6513	25	1.04842	0.221947	0.831304	1	0.613401	1.48343
Varicose veins of other sites	6503	35	0.957631	0.206246	0.833741	1	0.55339	1.36187
Complications following myocardial infarction	6531	7	1.11051	0.505308	0.835667	1	0.120109	2.10091
Somatoform disorder	6483	55	1.03295	0.156306	0.835676	1	0.726593	1.33931
Demyelenating diseases of the central nervous system	6512	26	1.04762	0.225083	0.836267	1	0.606454	1.48878
Neurotic, stress-related and somatoform disorders	6200	338	1.01243	0.0639036	0.846754	1	0.887176	1.13768
Other and unspecified disorders of skin and subcutaneous tissue	6521	17	1.05922	0.298226	0.847029	1	0.474696	1.64374
Crohn disease	6505	33	1.04193	0.21476	0.848321	1	0.621	1.46286
Hypertension complicating pregnancy, childbirth, and the puerperium	6333	205	1.01355	0.0723441	0.852365	1	0.87176	1.15535
Cardiomyopathy	6475	63	0.97012	0.163242	0.852578	1	0.650167	1.29007
Diseases of inner ear	6232	306	1.01324	0.0715088	0.854105	1	0.873079	1.15339
Orchitis and epididymitis	6506	32	1.04462	0.238823	0.85497	1	0.576526	1.51271
Asthma	5988	550	1.00968	0.0545531	0.85976	1	0.902761	1.11661
Other disorders of ear	5840	698	1.00914	0.0516181	0.860125	1	0.907966	1.11031
Disorders of purine and pyrimidine metabolism	6536	2	1.17749	0.927849	0.860221	1	-0.641091	2.99608
Subarachnoid haemmorrhage	6487	51	1.03202	0.18121	0.861936	1	0.676844	1.38719
Mixed hyperlipidaemia	6525	13	1.06468	0.361882	0.862506	1	0.355389	1.77397
Other and unspcified rosacea	6515	23	1.04042	0.235545	0.86642	1	0.578747	1.50208
Diseases of the ear and mastoid process	5475	1063	1.00703	0.0419498	0.86735	1	0.92481	1.08925
Radial styloid tenosynovitis [de Quervain]	6521	17	1.0459	0.269938	0.867969	1	0.516818	1.57497
Lichen planus	6479	59	1.02676	0.159396	0.868414	1	0.714344	1.33917
Cardiac arrest	6496	42	0.967524	0.209717	0.87491	1	0.55648	1.37857
Other extrapyramidal and movement disorders+ in other diseases	6485	53	1.02744	0.175913	0.877716	1	0.682646	1.37223
Myalgia	6489	49	1.02521	0.168217	0.882339	1	0.695504	1.35491
Other diseases of intestines	5509	1029	0.993828	0.0433473	0.886421	1	0.908867	1.07879
Chronic rhinitsi, nasopharyngitis and pharyngitis	6440	98	0.983536	0.118541	0.888625	1	0.751195	1.21588
Other specified/unspecified disorders of synovium and tendon +Other specified/unspecified bursopathies	6518	20	1.03611	0.255169	0.889432	1	0.53598	1.53624
Type 1 diabetes without complications	6492	46	1.02494	0.178675	0.890342	1	0.674737	1.37514
AV-block	6475	63	1.02294	0.167977	0.892614	1	0.693701	1.35217
Other disorders of breast	6496	42	1.02259	0.172748	0.897093	1	0.684007	1.36118
Coeliac disease	6489	49	1.02093	0.166553	0.901023	1	0.694486	1.34737
Lesion of ulnar nerve	6483	55	1.01989	0.162314	0.903402	1	0.701758	1.33803
Disorders of the thyroid gland	6178	360	1.00788	0.0660376	0.905394	1	0.878446	1.13731
Paroxysmal tachycardia	6428	110	1.01366	0.118952	0.909213	1	0.780511	1.2468
Malignant neoplasm of rectum	6502	36	1.02516	0.220844	0.910404	1	0.592309	1.45802
Oher enthesopathy of foot (+metatarsalgia)	6503	35	0.978651	0.193598	0.911246	1	0.5992	1.3581
Metatarsalgia	6503	35	0.978651	0.193598	0.911246	1	0.5992	1.3581
Divergent concomitant strabismus	6510	28	1.02194	0.195595	0.911666	1	0.63857	1.4053
Other hearing loss	6420	118	0.986613	0.122505	0.912396	1	0.746503	1.22672
Diseases of external ear	6430	108	1.01317	0.121622	0.914308	1	0.774795	1.25155
Infections with a predominantly sexual mode of transmission	6442	96	1.01178	0.110395	0.91552	1	0.795404	1.22815
Vitreous haemorrhage	6511	27	1.02637	0.249324	0.916863	1	0.537692	1.51504
Irritable bowel syndrome	6453	85	1.01336	0.128516	0.917723	1	0.761474	1.26526
Atrophic disorders of skin	6512	26	0.975901	0.237351	0.91814	1	0.510694	1.44111
Benign paroxysmal vertigo	6433	105	1.01225	0.120557	0.919566	1	0.775958	1.24854
Malignant neoplasm of urinary organs	6466	72	1.01592	0.162592	0.922626	1	0.697238	1.3346
Psoriatic arthropathies	6502	36	0.981105	0.196766	0.92277	1	0.595444	1.36677
Disorders of muscles	6500	38	0.982625	0.192217	0.927343	1	0.60588	1.35937
Female infertility, cervigal, vaginal, other or unspecified origin	6421	117	0.991599	0.0956479	0.929713	1	0.804129	1.17907
Hernia	5604	934	0.99592	0.0464756	0.929899	1	0.904828	1.08701
Osteopathies and chondropathies	6284	254	0.993241	0.0792334	0.931786	1	0.837943	1.14854
Other viral diseases	6489	49	1.014	0.164387	0.932605	1	0.691801	1.3362
Thyrotoxicosis, other and/or unspecified	6502	36	0.98347	0.19995	0.933563	1	0.591567	1.37537
Otosclerosis	6498	40	1.01569	0.189988	0.93468	1	0.643316	1.38807
Cervical disc disorders	6303	235	1.00608	0.079855	0.939532	1	0.84956	1.16259
Bacterial, viral and other infectious agents	6511	27	0.982737	0.229899	0.939621	1	0.532134	1.43334
Other and unspecified local infections of skin and subcutaneous tissue	6506	32	0.984522	0.208366	0.940324	1	0.576125	1.39292
Unspecified lump in breast	6490	48	1.0128	0.170189	0.940428	1	0.67923	1.34637
Other specified/unspecified inflammatory spondylopathies	6514	24	0.985834	0.219074	0.948073	1	0.556448	1.41522
Spontaneous rupture of synovium and tendon	6509	29	1.01347	0.229973	0.953588	1	0.562728	1.46422
Chronic tubulo-interstitial nephritis	6521	17	0.983074	0.31722	0.957084	1	0.361324	1.60482
Deviated nasal septum	6354	184	0.995333	0.0911518	0.959073	1	0.816676	1.17399
Other appendicitis	6495	43	1.00809	0.169847	0.962174	1	0.675187	1.34099
Intestinal infectious diseases	6077	461	1.0028	0.0595732	0.962572	1	0.886036	1.11956
Urticaria	6441	97	1.00476	0.11949	0.968319	1	0.770557	1.23896
Pleural plaque	6487	51	0.993357	0.189019	0.97187	1	0.62288	1.36383
Suppurative and unspecified otitis media	6453	85	0.995792	0.126773	0.973465	1	0.747318	1.24427
Other disorders of eye and adnexa	6496	42	0.994645	0.180545	0.976273	1	0.640778	1.34851
Rheumatic fever incl heart disease	6525	13	0.990393	0.350602	0.978034	1	0.303213	1.67757
Other disorders of eyelid	6362	176	1.00223	0.0999899	0.98223	1	0.806249	1.19821
Mental and behavioural disorders due to sedatives or hypnotics	6518	20	1.00563	0.272703	0.983562	1	0.471136	1.54013
Obesity and other hyperalimentation	6345	193	0.9981	0.094169	0.983888	1	0.813529	1.18267
Iridocyclitis	6454	84	0.998008	0.131097	0.987865	1	0.741059	1.25496
Palmar fascial fibromatosis [Dupuytren]	6441	97	1.00199	0.134349	0.988171	1	0.73867	1.26532
Umbilical hernia	6422	116	1.00046	0.116278	0.996863	1	0.772551	1.22836
Arthropod-borne viral fevers and viral haemorrhagic fevers	6491	47	0.999539	0.180712	0.997965	1	0.645343	1.35374
Bronchiectasis	6507	31	1.00049	0.237775	0.998356	1	0.534451	1.46653
Other disorders of conjunctiva	6490	48	1.00001	0.180874	0.99997	1	0.645494	1.35452

### Sheet: Table S7
Supplementary Table S7. GDF15 level biomarker associations corrected for age, sex, smoking and BMI.
Quant_Name	N	beta	Std. Error	Pr(>|t|)	P_FDR
Mid regional pro-adrenomedullin (nmol/L)	6434	0.236287	0.0114483	1.14653e-91	8.878e-89
C-reactive protein (CRP) (mg/l)	6512	0.221132	0.0129408	4.62337e-64	1.78332e-61
Hepatocyte growth factor (HGF) (pg/ml)	6606	0.17412	0.0125588	4.22416e-43	1.08595e-40
Interleukin-1 receptor antagonist (pg/ml)	6211	0.170214	0.0135607	1.05979e-35	2.0458e-33
Neopterin (nmol/L)	6583	0.172351	0.0138486	3.7091e-35	5.72824e-33
C-terminal pro-endothelin-1 (pmol/L)	6475	0.148159	0.0134824	7.63248e-28	9.81727e-26
Tissue inhibitor metalloproteinase-1 (ng/mL)	6552	0.147996	0.0136427	3.48494e-27	3.83794e-25
Placental growth factor (pg/mL)	6544	0.143818	0.0135373	3.78669e-26	3.65735e-24
N-terminal prohormone of brain natriuretic peptide (pg/mL)	5900	0.128631	0.012761	1.05716e-23	9.09244e-22
Serum triglyseride (mmol/l)	6610	0.125365	0.0128447	2.37108e-22	1.82964e-20
Interleukin-18 (pg/ml)	5660	0.145714	0.0149887	3.6502e-22	2.56164e-20
Galectin 3	6219	0.132875	0.0142594	1.61157e-20	1.03577e-18
D dimer (ng/mL)	6513	0.121576	0.0141005	8.17625e-18	4.85766e-16
Insulin 0h (mU/l)	6174	0.0976614	0.0131322	1.17334e-13	6.45171e-12
C-terminal pro-vasopressin (pmol/L)	6550	0.0932045	0.0135527	6.67472e-12	3.43283e-10
Matrix Metalloproteinase 7	1174	0.252261	0.0375889	3.0234e-11	1.45715e-09
Stem cell factor (pg/ml)	6605	0.0710768	0.0109082	7.76466e-11	3.52395e-09
Waist to hip ratio	6585	0.0494818	0.00801259	6.99186e-10	2.99793e-08
Homocystein (umol/l)	6293	0.0783707	0.0130799	2.1926e-09	8.89832e-08
TNF related apoptosis inducing ligand (TRAIL) (pg/ml)	6244	-0.085854	0.0143592	2.37014e-09	9.1482e-08
Leptin (pg/ml)	5938	0.0570301	0.00972333	4.72784e-09	1.73884e-07
ST-2, marker for cardiac stress (ng/mL)	6541	0.0800938	0.0136764	4.96326e-09	1.74051e-07
Mid regional pro-atrial natriuretic peptide (pmol/L)	6595	0.0669548	0.0116326	9.01487e-09	3.02423e-07
Vitamin B12 (Cobalamin) (pg/mL)	6151	-0.0849092	0.0152876	2.90823e-08	9.3605e-07
Active vit. B12 (pmol/L)	5465	-0.0876409	0.0158431	3.31855e-08	9.95022e-07
Gamma glutamyl transferase (GGT) (U/l)	6608	0.060808	0.0110033	3.3961e-08	9.95022e-07
Macrophage inflammatory protein-1 beta (CCL4) (pg/ml)	6607	0.0799453	0.014478	3.48379e-08	9.95022e-07
Myeloperoxidase (ng/mL)	6551	0.0785459	0.0146861	9.18182e-08	2.53106e-06
Serum carbohydrate deficient transferrin concentration	6466	0.0570899	0.0109465	1.89236e-07	5.03131e-06
Plasma fibrinogen (g/l)	1118	0.179134	0.0344432	2.36848e-07	6.0988e-06
Matrix metalloproteinase-8	6580	0.0756016	0.0147305	2.94474e-07	7.32155e-06
High-sensitivity TROPONIN I (pg/mL)	6066	0.0630101	0.0136264	3.84108e-06	9.264e-05
Interleukin-6 (pg/ml)	6586	0.0621783	0.0148538	2.87631e-05	0.000673745
LDL cholesterol calculated (mmol/l)	6494	-0.0551907	0.013883	7.10232e-05	0.00161212
Brain natriuretic peptide (BNP)	6432	0.0481866	0.0124131	0.000104687	0.0023091
White blood cell count (WBC)	489	0.203438	0.052321	0.000115151	0.00246935
Chemokine (C-C motif) ligand 5 (a.k.a. CCL5); RANTES (pg/ml)	6583	0.045926	0.0125769	0.00026263	0.00547974
Apolipoprotein B (g/l)	6545	0.047852	0.0134262	0.000367763	0.0074714
Red blood cell count (RBC)	496	-0.175361	0.0494749	0.000431308	0.00853769
Apolipoprotein A-I (g/l)	6544	0.0483661	0.0138081	0.000463625	0.00894796
Serum amyloid A (SAA)	1125	0.134776	0.0397819	0.000729377	0.0136459
Stromal cell derived factor 1-alpha (SDF-1A,CXCL12) (pg/ml)	6256	0.0536167	0.0158859	0.000742395	0.0136459
Vascular endothelial cell growth factor-A (VEGF-A) (pg/ml)	3985	0.0634713	0.0202092	0.00169789	0.030483
Mean diastolic blood pressure (mmHg)	6605	-0.0385077	0.0128694	0.00278019	0.0487796
Platelet derived growth factor-BB (PDGF-BB) (pg/ml)	6607	0.0463465	0.0157153	0.00319793	0.0547441
Granulocyte count	489	0.166696	0.056476	0.0033155	0.0547441
Granulocyte colony stimulating factor (G-CSF) (pg/ml)	5779	0.0398389	0.0135669	0.00333287	0.0547441
Super-sensitivity TROPONIN I (pg/mL)	6563	0.0399692	0.0138585	0.00393837	0.0633421
Mean red blood cell volume	496	0.148019	0.0515368	0.00425507	0.0670391
Glucose 0h (mmol/l)	4530	-0.0479256	0.017209	0.00537653	0.0830137
Platelecritf	419	-0.168441	0.0657316	0.0107459	0.160872
Soluble vascular adhesion protein (VAP-1) (ng/ml)	1429	-0.0739555	0.0289872	0.0108359	0.160872
OD of Platelet 100% Aggregation (PPP)	497	0.144315	0.0566992	0.0112253	0.163508
Granulocyte-monocyte colony stimulating factor (GM-CSF) (pg/ml)	746	0.0797947	0.0316335	0.011865	0.169625
Mean mass of cell haemoglobin	496	0.115857	0.0461274	0.0123381	0.173182
Total lymphocyte count	489	0.126349	0.0523057	0.0160819	0.2217
Serum 25-hydroxy vitamin D (nmol/l)	6276	-0.0324138	0.0145216	0.0256433	0.347309
Height (m)	6604	-0.0214399	0.0101357	0.0344423	0.458438
Interleukin-12 (p70=full) (pg/ml)	6288	0.0307234	0.0151131	0.0421045	0.550927
Hematocrit	496	-0.109551	0.0565493	0.0532886	0.685647
Hemoglobin (g/l)	496	-0.104542	0.0565633	0.065175	0.824838
Matrix metallopeptidase 13	205	0.13947	0.0818849	0.0900908	1
Creatine kinase isoenzyme MB (ng/mL)	6382	0.0244496	0.0144371	0.0904045	1
Interferon-gamma (IFN-g) (pg/ml)	5085	0.025439	0.0160575	0.1132	1
Interleukin-17 (pg/ml)	5466	0.0242391	0.0167125	0.147016	1
Interleukin-4 (pg/ml)	6520	0.0160302	0.0116834	0.170096	1
Basic fibroblast growth factor (FGF basic) (pg/ml)	4946	0.0228599	0.0175644	0.193152	1
Eotaxin-1 (CCL11) (pg/ml)	6565	0.0153677	0.0120834	0.20349	1
Adiponectin (ng/ml)	6519	0.0162005	0.0129562	0.211197	1
Tumor necrosis factor beta (pg/ml)	4687	0.0207775	0.0183391	0.257287	1
Interleukin-10 (pg/ml)	3345	0.0200974	0.0184671	0.27655	1
Mean platlet volume (fl)	419	0.0876352	0.082477	0.288614	1
OD of Platelet 0% (baseline) Aggregation (PRP)	497	0.0586404	0.0574134	0.307583	1
Phospholipase A2 mass (ng/mL)	6570	0.0136476	0.0144334	0.344409	1
Polymorphonuclear neutrophils, elastase	1174	0.0365108	0.0402242	0.364236	1
Weight (kg)	6604	-0.00500056	0.00565798	0.376832	1
Red blood cell distribution width	440	0.0409692	0.0482103	0.395906	1
Paraoxonase-1b	4128	-0.0127908	0.0184214	0.487505	1
Actinobacillus actinomycetemcomitansia+Porphyromonas gingivalista	1100	-0.0279401	0.0403128	0.488406	1
Apolipoprotein B to apolipoprotein A1 ratio	6544	0.00861479	0.0130233	0.508322	1
Plasma C-vitamin	179	-0.0802381	0.124794	0.521113	1
Platelet distribution width	418	0.0215521	0.0343544	0.530782	1
Testosterone (nmol/l)	5924	-0.00583107	0.00950041	0.539391	1
Porphyromonas gingivalista	1100	-0.0249859	0.0412478	0.544808	1
Paraoxonase-1 (nmol/min/mL)	5897	-0.00812728	0.0153299	0.596022	1
Phospholipase A2 activity (nmol/min/mL)	6549	0.00555212	0.0139906	0.691493	1
HDL to total cholesterol ratio	6610	0.00442166	0.0124012	0.721439	1
Ubiquinone	1050	0.0138159	0.0424188	0.744716	1
Lipoprotein A (mg/l)	6290	-0.0040605	0.0150159	0.786851	1
Actinobacillus actinomycetemcomitansia	1100	-0.00971616	0.0413886	0.814444	1
Mean systolic blood pressure (mmHg)	6604	0.00279821	0.0124016	0.821493	1
Total cholesterol (mmol/l)	6610	-0.0028599	0.0134527	0.831654	1
Ferritin (ng/ml)	6244	-0.00196524	0.0125005	0.875082	1
Mean Corpuscular Hemoglobin Concentration	496	-0.00492768	0.0561649	0.930123	1
Monocyte chemoattractant protein-1 (CCL2) (pg/ml)	6607	-0.000502161	0.0108831	0.963199	1
HDL cholesterol (mmol/l)	6610	0.00050607	0.0127911	0.968442	1

### Sheet: Table S8
Supplementary Table S8. Significant (p-value < 5x10-8) genome-wide association study for FINRISK
Chr	SNP	Position	EA/OA	MAF	Beta	p-value
19	rs16982345	18500722	A/G	0.27	-0.34	4.63x10-83
19	rs1058587	18499422	G/C	0.27	-0.34	5.51x10-83
19	rs45543339	18503194	T/C	0.26	-0.34	1.26x10-79
19	rs75347775	18495908	A/G	0.25	-0.33	4.90x10-76
19	rs58835482	18493064	T/TGGGGGCACCCTGA	0.25	-0.33	5.98x10-76
19	rs139242800	18492574	T/C	0.26	-0.33	7.54x10-76
19	rs117110356	18494944	A/T	0.25	-0.33	1.92x10-75
19	rs17725099	18482358	A/G	0.25	-0.33	5.30x10-74
19	rs1054221	18499858	C/T	0.07	0.48	1.12x10-54
19	rs1054564	18499815	C/G	0.07	0.48	1.21x10-54
19	rs1227734	18501034	T/C	0.07	0.48	1.31x10-54
19	rs1227731	18497903	A/G	0.07	0.48	1.92x10-54
19	rs62122430	18495510	T/A	0.07	0.48	1.92x10-54
19	rs1043063	18480171	T/C	0.38	-0.25	2.53x10-54
19	rs34345957	18503167	T/TG	0.07	0.48	3.33x10-54
19	rs35673587	18490927	T/A	0.08	0.44	8.26x10-51
19	rs8105118	18489313	C/T	0.08	0.44	2.00x10-50
19	rs74180880	18484080	G/A	0.07	0.44	1.42x10-46
19	rs35911336	18481825	G/A	0.07	0.44	2.37x10-46
19	rs62122399	18481945	G/A	0.07	0.43	4.86x10-46
19	rs12710316	18487541	T/C	0.07	0.41	6.60x10-40
19	rs35319012	18478389	A/T	0.07	0.41	2.22x10-36
19	rs3195944	18476711	G/A	0.07	0.41	2.49x10-36
19	rs12462034	18475226	C/T	0.24	-0.21	3.17x10-30
19	rs1059369	18497141	A/T	0.32	0.18	8.24x10-28
19	rs1804826	18499238	T/G	0.32	0.18	1.20x10-27
19	rs4808795	18501035	A/G	0.32	0.18	1.35x10-27
19	rs12461382	18502075	T/C	0.32	0.18	1.93x10-27
19	rs73011458	18503812	G/A	0.33	0.17	4.05x10-25
19	rs4808790	18486987	C/G	0.3	0.17	4.62x10-24
19	rs4808791	18491205	A/G	0.3	0.17	5.06x10-24
19	rs145536188	18502282	G/A	0.09	-0.28	1.02x10-22
19	rs7226	18480609	T/C	0.3	0.17	1.62x10-22
19	rs8105429	18481333	G/A	0.3	0.17	1.97x10-22
19	rs2161106	18481229	C/T	0.3	0.17	2.05x10-22
19	rs112804925	18492258	T/TA	0.21	-0.19	1.02x10-21
19	rs8101804	18496107	C/T	0.2	-0.19	2.33x10-21
19	rs1059519	18497024	C/G	0.2	-0.19	2.73x10-21
19	rs12459782	18496495	C/T	0.2	-0.19	2.73x10-21
19	rs4808794	18493852	A/G	0.2	-0.19	2.99x10-21
19	rs4808793	18493837	C/G	0.2	-0.19	2.99x10-21
19	rs58734077	18494942	TA/T	0.2	-0.19	2.99x10-21
19	rs2059039	18491993	A/G	0.21	-0.18	3.01x10-21
19	rs55947999	18492781	G/A	0.21	-0.18	3.03x10-21
19	rs56033872	18492766	A/C	0.21	-0.18	3.04x10-21
19	rs3848646	18501986	G/T	0.2	-0.19	3.05x10-21
19	rs12459566	18493295	T/C	0.2	-0.19	3.07x10-21
19	rs3848647	18502078	G/A	0.2	-0.19	3.14x10-21
19	rs4328570	18502301	T/C	0.2	-0.19	3.19x10-21
19	rs3848648	18502119	T/C	0.2	-0.19	3.20x10-21
19	rs3848649	18502337	G/C	0.2	-0.19	3.20x10-21
19	rs6512266	18503093	G/T	0.2	-0.19	3.33x10-21
19	rs6512263	18502691	C/A	0.2	-0.19	3.38x10-21
19	rs6512264	18502728	A/C	0.2	-0.19	3.40x10-21
19	rs6512262	18502565	C/G	0.2	-0.19	3.41x10-21
19	rs6512265	18502835	A/G	0.2	-0.19	3.46x10-21
19	rs4808792	18491213	C/T	0.21	-0.18	4.01x10-21
19	rs113942086	18492583	A/T	0.21	-0.18	4.63x10-21
19	rs4808128	18490426	C/T	0.21	-0.18	9.63x10-21
19	rs7251610	18489734	C/T	0.21	-0.18	9.90x10-21
19	rs12610811	18479047	G/C	0.44	-14	1.22x10-18
19	rs749451	18479647	C/T	0.44	-0.14	1.36x10-18
19	rs28568614	18479019	G/A	0.43	-0.14	2.66x10-18
19	rs8107264	18485258	G/A	0.21	-0.17	2.99x10-18
19	rs4808789	18484176	G/C	0.21	-0.17	4.00x10-18
19	rs8106047	18505741	A/T	0.24	-0.16	8.02x10-17
19	rs73009419	18463680	C/T	0.08	-0.24	9.82x10-17
19	rs10424912	18489082	T/C	0.46	0.13	2.17x10-16
19	rs116986030	18504410	A/G	0.1	-0.22	6.91x10-16
19	rs79534846	18410369	A/G	0.08	-0.23	2.92x10-15
19	rs149520967	18481610	T/C	0.05	-0.28	4.42x10-15
19	rs117956919	18572355	T/C	0.1	-0.2	1.32x10-14
19	rs140067716	18625193	A/G	0.1	-0.2	1.49x10-14
19	rs4808787	18475285	G/A	0.44	0.12	1.57x10-14
19	rs13382142	18516196	T/C	0.21	-0.15	8.34x10-14
19	rs139078704	18354415	A/G	0.1	-0.2	5.57x10-13
19	rs62122428	18494090	G/A	0.02	0.37	1.08x10-12
19	rs36023459	18520129	T/TG	0.11	-0.18	1.23x10-12
19	rs199975964	18497305	AC/A	0.01	0.6	1.73x10-12
19	rs141542836	18496989	T/C	0.01	0.6	1.87x10-12
19	rs139751608	18493869	A/G	0.01	0.6	1.87x10-12
19	rs73001430	18314266	A/C	0.1	-0.19	4.05x10-12
19	rs117662356	18482568	G/C	0.01	0.61	5.99x10-12
19	rs117641542	18468501	T/C	0.01	0.62	7.77x10-12
19	rs1055150	18499784	G/C	0.41	-0.11	8.29x10-12
19	rs3787023	18498246	A/G	0.41	-0.11	8.86x10-12
19	rs146312473	18465417	A/G	0.01	0.62	9.08x10-12
19	rs11881403	18477814	A/G	0.45	-0.11	1.60x10-11
19	rs60941598	18725488	A/G	0.12	-0.16	5.98x10-11
19	rs34863656	18728254	A/G	0.12	-0.16	6.26x10-11
19	rs35611322	18729693	T/C	0.12	-0.16	6.42x10-11
19	rs80335551	18730511	A/G	0.12	-0.16	6.50x10-11
19	rs8106194	18738321	T/C	0.12	-0.16	7.56x10-11
19	rs10402779	18740208	G/T	0.12	-0.16	7.84x10-11
19	rs10401838	18740353	A/G	0.12	-0.16	7.84x10-11
19	rs7256751	18739497	T/C	0.12	-0.16	7.97x10-11
19	rs12981028	18741646	T/C	0.12	-0.16	8.55x10-11
19	rs12973817	18742238	A/G	0.12	-0.16	8.78x10-11
19	rs111627296	18743386	A/C	0.12	-0.16	9.71x10-11
19	rs12983566	18743869	T/C	0.12	-0.16	1.09x10-10
19	rs75119307	18836112	T/C	0.02	0.41	1.19x10-10
19	rs73923128	18698619	C/G	0.06	0.21	1.31x10-10
19	rs34131922	18744901	A/G	0.12	-0.16	1.66x10-10
19	rs1862646	18762882	C/T	0.14	-0.15	1.91x10-10
19	rs34071094	18756291	G/C	0.12	-0.15	4.24x10-10
19	rs3220	18781193	T/C	0.12	-0.15	6.21x10-10
19	rs117844523	18861244	C/G	0.1	-0.16	6.43x10-10
19	rs73009436	18473919	A/G	0.42	-0.1	7.19x10-10
19	rs4808788	18475308	T/C	0.4	0.1	1.07x10-9
19	rs79637643	18783342	T/C	0.12	-0.15	1.09x10-9
19	rs139562741	18507752	C/T	0.01	0.53	1.12x10-9
19	rs76936388	18893118	A/G	0.11	-0.16	1.44x10-9
19	rs1985157	18513594	C/T	0.45	-0.09	2.16x10-9
19	rs5827412	18512817	T/TAGAAAAAAA	0.46	-0.09	2.58x10-9
19	rs187037554	18562104	T/G	0.04	-0.26	2.82x10-9
19	rs542611335	18662427	T/C	0.01	0.4	3.90x10-9
19	rs146415212	18711325	T/C	0.04	0.24	4.22x10-9
19	rs72620570	18413024	T/C	0.15	-0.13	5.06x10-9
19	rs3746183	18474705	A/C	0.1	0.15	5.33x10-9
19	rs968530	19005397	C/G	0.44	9	6.49x10-9
19	rs73923175	18986645	C/T	0.11	0.15	6.67x10-9
7	rs200430819	116514073	C/T	0	1.3	8.59x10-9
7	rs200765554	116505429	A/G	0	1.3	8.70x10-9
19	rs3746263	19006666	C/G	0.44	0.09	9.82x10-9
19	rs76561599	18749085	A/G	0.05	22	1.03x10-8
19	rs6510994	18750680	T/C	0.05	0.22	1.03x10-8
19	rs13344627	18751953	A/G	0.05	0.22	1.05x10-8
19	rs8107586	18754427	G/T	0.05	0.22	1.05x10-8
19	rs77775646	18756294	A/G	0.05	0.22	1.06x10-8
19	rs35056431	18462999	G/GT	0.05	0.21	1.06x10-8
19	rs111285558	18759049	A/G	0.05	0.22	1.07x10-8
19	rs754245	18760567	A/G	0.05	0.22	1.07x10-8
19	rs118150194	18766202	C/G	0.05	0.22	1.09x10-8
19	rs78233791	18766989	A/G	0.05	0.22	1.09x10-8
19	rs34210970	18458663	T/C	0.05	0.22	1.15x10-8
19	rs149920727	18463013	T/C	0.05	0.21	1.41x10-8
19	rs188568717	18438045	T/C	0.01	0.38	1.45x10-8
19	rs12978101	18454364	A/C	0.05	0.22	1.50x10-8
19	rs74180876	18445863	C/T	0.05	0.22	1.55x10-8
19	rs59333602	18782686	A/G	0.05	0.21	1.56x10-8
19	rs59186604	18776708	T/C	0.05	0.21	1.63x10-8
19	rs73009405	18458907	G/C	0.16	0.12	1.66x10-8
19	rs2313049	19024420	G/A	0.39	0.09	1.71x10-8
19	rs138957692	19024425	TC/T	0.39	0.09	1.71x10-8
19	rs544480740	18986320	A/C	0.02	0.33	1.87x10-8
19	rs74180875	18429780	T/C	0.05	0.22	2.05x10-8
19	rs12977553	18462030	A/G	0.05	0.22	2.27x10-8
19	rs117754084	18517903	G/A	0	0.65	3.16x10-8
19	rs3859570	18510925	C/T	0.47	-0.09	3.31x10-8
19	rs117482162	18411946	C/T	0.07	-0.17	3.77x10-8
19	rs4808767	18336863	A/G	0.27	-0.1	3.81x10-8
19	rs7251661	18335977	G/A	0.27	-0.1	3.81x10-8
19	rs2074973	18333273	G/A	0.27	-0.1	4.06x10-8
19	rs4808764	18332400	C/T	0.27	-0.1	4.20x10-8
19	rs4808763	18332336	A/C	0.27	-0.1	4.21x10-8
19	rs12463335	18330608	G/A	0.27	-0.1	4.45x10-8
19	rs5827400	18331357	A/AC	0.27	-0.1	4.46x10-8
19	rs77730330	18833204	C/T	0.03	0.28	4.52x10-8
19	rs1042050	18329240	C/T	0.27	-0.1	4.64x10-8
19	rs73923135	18758169	A/C	0.11	0.14	4.70x10-8
19	rs76788927	18821951	A/C	0.03	0.27	4.92x10-8

### Sheet: Table S9
Supplementary Table S9. Significant (p-value < 5x10-8) genome-wide association study for INTERVAL-SomaScan
Chr	SNP	Position	Other Allele	Effect Allele	MAF	Beta	SE	p-value
19	rs45543339	18503194	C	T	0.258641	0.574525	0.0271531	2.77184e-93
19	rs16982345	18500722	G	A	0.254952	0.567163	0.0268984	1.08712e-92
19	rs1058587	18499422	C	G	0.25153	0.565408	0.0268283	1.31822e-92
19	rs117110356	18494944	T	A	0.245706	0.561883	0.0270255	2.54479e-90
19	rs75347775	18495908	G	A	0.245342	0.554092	0.0269198	1.15368e-88
19	rs58835482	18493064	TGGGGGCACCCTGA	T	0.243403	0.551411	0.0272556	6.89548e-86
19	rs139242800	18492574	C	T	0.242873	0.552946	0.0273318	6.92634e-86
19	rs17725099	18482358	G	A	0.257232	0.520762	0.0267081	3.15768e-80
19	rs111642420	18491961	AT	A	0.252386	0.53122	0.0273193	8.04204e-80
19	rs116399833	18502374	C	A	0.236496	0.540125	0.028835	1.75671e-74
19	rs34245711	18483227	C	CA	0.246115	0.49505	0.0276694	2.11848e-68
19	rs561493422	18488529	CAAAA	C	0.348553	0.435824	0.0263863	6.04364e-59
19	rs28568614	18479019	A	G	0.437617	0.383651	0.0246763	1.17177e-52
19	rs10424912	18489082	C	T	0.41161	-0.372359	0.024885	5.00214e-49
19	rs749451	18479647	T	C	0.444638	0.359326	0.0247058	1.69466e-46
19	rs12610811	18479047	C	G	0.444805	0.35492	0.0246486	1.23092e-45
19	rs11338117	18476735	CT	C	0.207194	0.436238	0.0307345	1.98302e-44
19	rs1227733	18499780	A	G	0.197137	0.431278	0.0303955	2.11767e-44
19	rs888663	18484922	G	T	0.199894	0.437549	0.0308617	2.45914e-44
19	rs11880916	18492578	A	G	0.19566	0.439387	0.0311066	4.97281e-44
19	rs1227732	18498808	T	G	0.197357	0.429198	0.0304028	5.54608e-44
19	rs62122429	18495014	A	G	0.198235	0.425044	0.0303806	2.99027e-43
19	rs1363120	18482304	C	G	0.202302	0.431817	0.0308995	3.686e-43
19	rs3746181	18477017	A	G	0.200757	0.433524	0.0310265	3.7931e-43
19	rs10408732	18477940	C	T	0.20134	0.432822	0.031056	6.10102e-43
19	rs12104325	18490284	G	A	0.420941	-0.339276	0.0250738	1.21972e-40
19	rs12460909	18483223	G	A	0.411095	-0.329166	0.0251108	2.62382e-38
19	rs8101249	18501830	A	C	0.183974	-0.38854	0.0315024	3.34626e-34
19	rs1059022	18499151	C	T	0.180922	-0.384415	0.0312847	5.77004e-34
19	rs113323060	18498563	T	TGGAAG	0.181771	-0.383523	0.0312128	5.79093e-34
19	rs1227734	18501034	C	T	0.150962	0.41642	0.0339382	7.11212e-34
19	rs11275597	18500290	T	TGGCACAATCACAGCTCACTGCAGC	0.184141	-0.383038	0.0313977	1.63034e-33
19	rs1054564	18499815	G	C	0.150575	0.411713	0.0339648	4.05576e-33
19	rs3787023	18498246	G	A	0.471849	0.290258	0.0240372	6.96892e-33
19	rs62122433	18502217	C	T	0.171311	-0.38961	0.0323265	9.10558e-33
19	rs7254789	18503019	T	C	0.18795	-0.377505	0.031421	1.41466e-32
19	rs1054221	18499858	T	C	0.147062	0.413363	0.0344526	1.71034e-32
19	rs57419676	18487479	C	T	0.18895	-0.376284	0.0314415	2.42624e-32
19	rs1055150	18499784	C	G	0.473569	0.288282	0.0241445	3.34744e-32
19	rs1227731	18497903	G	A	0.151128	0.404368	0.0338897	3.66999e-32
19	rs62122430	18495510	A	T	0.14922	0.404209	0.0340476	7.31237e-32
19	rs12979706	18495424	G	A	0.188139	-0.36481	0.0311342	4.25726e-31
19	rs35673587	18490927	A	T	0.151946	0.39826	0.034208	9.93462e-31
19	rs34345957	18503167	TG	T	0.152756	0.399588	0.0343245	1.00294e-30
19	rs6413435	18497137	G	A	0.185527	-0.360228	0.030967	1.10772e-30
19	rs35319012	18478389	T	A	0.149583	0.394493	0.0351474	1.02399e-28
19	rs12462034	18475226	T	C	0.203483	0.361449	0.0323934	2.09443e-28
19	rs34937778	18495997	G	A	0.184383	-0.345586	0.0315981	2.25196e-27
19	rs11881403	18477814	G	A	0.480173	0.268709	0.0246158	2.81039e-27
19	rs527290372	18490292	GA	G	0.476749	-0.281211	0.0262438	2.32867e-26
19	rs8105118	18489313	T	C	0.145024	0.370681	0.0349869	8.14315e-26
19	rs28735394	18483240	A	G	0.141305	0.373333	0.035245	8.34465e-26
19	rs3195944	18476711	A	G	0.14563	0.370824	0.0356125	5.26951e-25
19	rs7253758	18485963	C	G	0.199439	-0.318563	0.0312004	4.06058e-24
19	rs62122399	18481945	A	G	0.136345	0.368169	0.0361016	4.58105e-24
19	rs1043063	18480171	C	T	0.352386	0.26425	0.0260586	8.12253e-24
19	rs74180880	18484080	A	G	0.139185	0.361294	0.035661	8.90157e-24
19	rs35911336	18481825	A	G	0.143986	0.355527	0.0352877	1.5533e-23
19	rs12710316	18487541	C	T	0.135678	0.360034	0.0360626	3.8188e-23
19	rs71355881	18486222	C	A	0.13171	0.357198	0.036553	2.96475e-22
19	rs4808787	18475285	A	G	0.364851	-0.254012	0.0277021	8.15574e-20
19	rs112883268	18483155	G	T	0.122765	-0.347487	0.0388139	5.67026e-19
19	rs60164552	18488285	G	C	0.0868974	-0.40544	0.0461801	2.58681e-18
19	rs8106047	18505741	T	A	0.161291	0.299994	0.0343468	3.82912e-18
19	rs34324263	18491735	CT	C	0.244819	0.281995	0.0325912	7.74205e-18
19	rs138041211	18492727	G	A	0.0458193	0.540518	0.0653389	1.88021e-16
19	rs1985157	18513594	T	C	0.41439	0.192414	0.0248579	1.30664e-14
19	rs5827412	18512817	TAGAAAAAAA	T	0.414223	0.191473	0.0248204	1.59958e-14
19	rs35162418	18438955	C	CA	0.202378	0.26107	0.0342557	3.26338e-14
19	rs3859570	18510925	T	C	0.430748	0.18617	0.0249684	1.13165e-13
19	rs72620570	18413024	C	T	0.126552	0.303054	0.0409988	1.82699e-13
19	rs34809770	18505118	CT	C	0.404771	-0.202837	0.0280151	5.54623e-13
19	rs11668719	18515741	T	C	0.467358	0.171381	0.0243045	2.14761e-12
19	rs11086109	18511230	T	C	0.471554	0.171682	0.0244226	2.50545e-12
19	rs4808798	18517506	G	C	0.467502	0.170754	0.024337	2.75387e-12
19	rs12977553	18462030	G	A	0.135368	0.257395	0.0367652	3.06485e-12
19	rs35960487	18516307	CA	C	0.490192	0.173558	0.0248018	3.13612e-12
19	rs1560117	18512932	C	T	0.474015	0.16995	0.0243765	3.76164e-12
19	rs113700483	18494508	G	A	0.0417827	-0.462774	0.0664049	3.83868e-12
19	rs116986030	18504410	G	A	0.0497346	0.407323	0.0589281	5.70433e-12
19	rs559425478	18447011	A	AAAAG	0.118525	0.284159	0.0412339	6.59012e-12
19	rs34210970	18458663	C	T	0.146039	0.242208	0.0356832	1.3452e-11
19	rs35056431	18462999	GT	G	0.149659	0.246999	0.0364777	1.50567e-11
19	rs149920727	18463013	C	T	0.139329	0.252632	0.0373775	1.63725e-11
19	rs12461382	18502075	C	T	0.225378	-0.196972	0.0297882	4.39287e-11
19	rs1804826	18499238	G	T	0.225696	-0.194227	0.02968	6.91594e-11
19	rs1059369	18497141	T	A	0.225023	-0.191594	0.0295607	1.04417e-10
19	rs35258642	18447691	C	T	0.145781	0.231892	0.0359353	1.25657e-10
19	.	18447000	C	CAAAA	0.136898	0.245006	0.0381053	1.46276e-10
19	rs8105948	18490538	C	T	0.0737879	-0.31855	0.0496826	1.64401e-10
19	rs35534364	18504417	C	CG	0.077052	-0.329314	0.0515001	1.83821e-10
19	rs4808795	18501035	G	A	0.227166	-0.189873	0.0297356	1.94886e-10
19	rs73011458	18503812	A	G	0.244758	-0.188524	0.0295749	2.09134e-10
19	rs112125416	18560563	G	A	0.0565206	0.351018	0.05532	2.5239e-10
19	rs12610756	18447011	A	G	0.129589	0.249049	0.0395811	3.54425e-10
19	rs74180876	18445863	T	C	0.138753	0.231471	0.0368942	3.97895e-10
19	rs3746183	18474705	C	A	0.153635	0.218008	0.0349325	4.90694e-10
19	rs12978101	18454364	C	A	0.147296	0.22166	0.0358154	6.80097e-10
19	rs202084204	18515801	C	CT	0.110943	0.240606	0.038897	6.94059e-10
19	rs4808791	18491205	G	A	0.228923	-0.184161	0.0298158	7.34814e-10
19	rs78061871	18566637	G	A	0.158444	0.204921	0.0334869	1.04941e-09
19	rs147065945	18463728	C	CT	0.15777	0.2207	0.036157	1.15529e-09
19	rs113465793	18556417	A	C	0.143517	0.210018	0.0350653	2.33353e-09
19	rs11671863	18515802	C	A	0.367563	0.158174	0.0264915	2.61275e-09
19	rs200945193	18495085	C	CA	0.22781	-0.175354	0.0295524	3.2694e-09
19	rs78036311	18606369	G	T	0.13246	0.209055	0.0357654	5.55398e-09
19	rs10577640	18440959	CAT	C	0.0651163	-0.315516	0.0540573	5.84058e-09
19	rs74389203	18606656	G	A	0.132187	0.208692	0.0358471	6.38238e-09
19	rs74180875	18429780	C	T	0.13764	0.216594	0.0372264	6.51338e-09
19	rs11670449	18475240	A	G	0.102446	-0.258962	0.0446166	7.08102e-09
19	rs4808790	18486987	G	C	0.229483	-0.172606	0.0298032	7.62902e-09
19	rs111615037	18569910	G	A	0.030733	0.426402	0.0736323	7.65498e-09
19	rs77852139	18606526	T	G	0.132589	0.206431	0.0357495	8.44001e-09
19	rs73009453	18483859	C	T	0.0485229	-0.346866	0.0603836	1.00636e-08
19	rs139531520	18423759	G	A	0.0346561	-0.431147	0.075226	1.08588e-08
19	rs75696770	18435691	A	T	0.331755	0.16248	0.0283862	1.13407e-08
19	rs8101992	18614423	A	G	0.134361	0.203299	0.0356137	1.24105e-08
19	rs139751608	18493869	G	A	0.0209935	0.517005	0.0912762	1.60396e-08
19	rs145536188	18502282	A	G	0.0423658	0.352862	0.0625708	1.85018e-08
19	rs2303693	18557673	C	T	0.13605	0.197412	0.0353444	2.5209e-08
19	rs150286074	18469259	A	G	0.104718	-0.242862	0.0436672	2.8851e-08
19	rs78855479	18581916	C	T	0.135588	0.19612	0.0353764	3.19261e-08
19	rs8107222	18595089	C	T	0.135633	0.195242	0.0353358	3.54377e-08
19	rs79341622	18598213	T	C	0.136269	0.194611	0.0352481	3.62784e-08
19	rs111682204	18574235	T	C	0.136292	0.19475	0.0352798	3.64884e-08
19	rs113329334	18481033	C	T	0.0119508	0.664634	0.120485	3.72879e-08
19	rs7251067	18600056	G	A	0.136307	0.19469	0.035314	3.79676e-08
19	rs75245298	18581227	T	C	0.136497	0.194104	0.03525	3.94105e-08
19	rs79888481	18569957	G	A	0.13611	0.194333	0.0353111	4.00869e-08
19	rs75681761	18585329	G	A	0.136262	0.194022	0.0352754	4.08264e-08
19	rs138185133	18450140	T	C	0.0269008	0.453669	0.0825407	4.173e-08
19	rs75445489	18571150	G	A	0.136118	0.193433	0.0353087	4.61554e-08
19	rs200011234	18553344	GAC	G	0.135467	0.193582	0.0353709	4.75781e-08
19	rs77543386	18622193	T	C	0.145516	0.189641	0.0346521	4.76272e-08

### Sheet: Table S10
Supplementary Table S10. Significant (p-value < 5x10-8) genome-wide association study for INTERVAL-Olink
Chr	SNP	Position	Other Allele	Effect Allele	MAF	Beta	SE	p-value
19	rs1227734	18501034	C	T	0.146938	0.512929	0.0277408	7.05528e-74
19	rs1054221	18499858	T	C	0.142722	0.51854	0.0280694	9.39836e-74
19	rs1054564	18499815	G	C	0.147154	0.508308	0.0276991	7.80542e-73
19	rs1227731	18497903	G	A	0.146667	0.507	0.0276851	1.50196e-72
19	rs34345957	18503167	TG	T	0.149181	0.511843	0.0281027	8.32372e-72
19	rs62122430	18495510	A	T	0.144705	0.499971	0.0279193	1.5037e-69
19	rs35673587	18490927	A	T	0.14739	0.495246	0.0280037	6.30928e-68
19	rs35319012	18478389	T	A	0.142782	0.471575	0.0287936	9.27813e-59
19	rs74180880	18484080	A	G	0.134275	0.467604	0.0293298	7.54633e-56
19	rs28735394	18483240	A	G	0.136247	0.465027	0.0292045	1.02051e-55
19	rs8105118	18489313	T	C	0.140524	0.456401	0.0287265	1.74519e-55
19	rs3195944	18476711	A	G	0.138375	0.461046	0.0292199	9.12801e-55
19	rs62122399	18481945	A	G	0.131404	0.465994	0.0297037	3.55882e-54
19	rs35911336	18481825	A	G	0.139033	0.450502	0.0289379	2.14775e-53
19	rs12710316	18487541	C	T	0.131153	0.448016	0.0298011	5.46437e-50
19	rs71355881	18486222	C	A	0.127238	0.439828	0.0302008	4.41227e-47
19	rs34324263	18491735	CT	C	0.247776	0.360492	0.0260878	1.19986e-42
19	rs11338117	18476735	CT	C	0.193464	0.287822	0.0259279	2.66376e-28
19	rs10408732	18477940	C	T	0.186639	0.285617	0.0261434	1.79202e-27
19	rs3746181	18477017	A	G	0.187056	0.285577	0.0261459	1.84237e-27
19	rs1363120	18482304	C	G	0.188586	0.284435	0.0261014	2.41263e-27
19	rs888663	18484922	G	T	0.185796	0.283526	0.0261024	3.51919e-27
19	rs62122429	18495014	A	G	0.183567	0.279112	0.025768	4.86851e-27
19	rs11880916	18492578	A	G	0.182438	0.280488	0.0262335	2.14304e-26
19	rs1227732	18498808	T	G	0.182654	0.274812	0.0257571	2.71961e-26
19	rs1227733	18499780	A	G	0.182669	0.273744	0.0258072	5.21489e-26
19	rs10423145	18494943	T	A	0.255646	0.260518	0.0256815	6.00579e-24
19	rs199975964	18497305	A	AC	0.0217677	0.712621	0.0729247	2.35618e-22
19	rs141542836	18496989	C	T	0.0205932	0.690662	0.074435	2.49996e-20
19	rs139751608	18493869	G	A	0.0207437	0.684491	0.0740419	3.42142e-20
19	rs12977553	18462030	G	A	0.133959	0.259751	0.0300202	6.70442e-18
19	rs3746183	18474705	C	A	0.150607	0.23504	0.0283206	1.33561e-16
19	rs12610756	18447011	A	G	0.130692	0.263395	0.0320795	2.77655e-16
19	19:18447000_C_CAAAA	18447000	C	CAAAA	0.133813	0.258991	0.0316415	3.42228e-16
19	rs559425478	18447011	A	AAAAG	0.114259	0.277399	0.0342424	6.79686e-16
19	rs7254789	18503019	T	C	0.187908	-0.213304	0.0263816	7.71929e-16
19	rs1059022	18499151	C	T	0.18034	-0.21173	0.0262495	9.02255e-16
19	rs8101249	18501830	A	C	0.183507	-0.211466	0.0263824	1.35712e-15
19	rs34210970	18458663	C	T	0.144499	0.234783	0.0293033	1.39263e-15
19	rs34937778	18495997	G	A	0.181399	-0.21174	0.0264647	1.52544e-15
19	rs35056431	18462999	GT	G	0.149538	0.23613	0.0297122	2.34115e-15
19	rs6413435	18497137	G	A	0.183934	-0.206305	0.025968	2.39081e-15
19	rs149920727	18463013	C	T	0.139048	0.242809	0.0306038	2.60248e-15
19	rs113323060	18498563	T	TGGAAG	0.179878	-0.207585	0.0261994	2.8332e-15
19	rs12979706	18495424	G	A	0.18707	-0.205084	0.0260867	4.61452e-15
19	rs12978101	18454364	C	A	0.145869	0.226675	0.029349	1.36012e-14
19	rs35258642	18447691	C	T	0.142817	0.228297	0.0295629	1.37091e-14
19	rs11275597	18500290	T	TGGCACAATCACAGCTCACTGCAGC	0.182403	-0.203628	0.0263846	1.42229e-14
19	rs74180876	18445863	T	C	0.136589	0.233037	0.0302929	1.72419e-14
19	rs57419676	18487479	C	T	0.188465	-0.200653	0.0262459	2.48928e-14
19	rs147065945	18463728	C	CT	0.155179	0.225807	0.02972	3.57616e-14
19	rs28568614	18479019	A	G	0.432327	0.14982	0.0206462	4.58351e-13
19	rs62122433	18502217	C	T	0.172982	-0.195476	0.0270891	6.15989e-13
19	rs74180875	18429780	C	T	0.136313	0.207826	0.0305348	1.12048e-11
19	rs117662356	18482568	C	G	0.011077	0.717152	0.105934	1.4386e-11
19	rs113329334	18481033	C	T	0.0111172	0.674899	0.100496	2.08085e-11
19	rs35738734	18494537	GA	G	0.338842	0.152231	0.0228936	3.25689e-11
19	rs11341732	18481783	CA	C	0.456003	0.132555	0.0207738	1.92067e-10
19	rs62122428	18494090	A	G	0.0279311	0.387781	0.0615776	3.28623e-10
19	rs12610811	18479047	C	G	0.4368	0.12927	0.0206458	4.13844e-10
19	rs112883268	18483155	G	T	0.11737	-0.202655	0.0331872	1.09632e-09
19	rs749451	18479647	T	C	0.438782	0.122462	0.0206139	3.03026e-09
19	rs3746184	18474587	T	A	0.378879	0.130207	0.0219207	3.04549e-09
19	rs7253758	18485963	C	G	0.19887	-0.153806	0.025948	3.28384e-09
19	rs35653549	18446636	C	T	0.0291808	0.396304	0.0675458	4.71913e-09
19	rs11670449	18475240	A	G	0.0985993	-0.215375	0.0370269	6.37628e-09
19	rs563044548	18771672	G	A	0.0159405	0.484387	0.0849539	1.25415e-08
19	rs60570301	18597196	G	A	0.119233	-0.183313	0.0322579	1.40102e-08
19	rs181004295	18537508	C	T	0.013958	0.512453	0.0908559	1.79155e-08
19	rs573908035	18833834	T	G	0.0143696	0.493938	0.0886381	2.64292e-08
19	rs34666550	18502861	C	T	0.0191728	0.405292	0.0737394	4.07231e-08
19	rs7251640	18614935	T	C	0.200798	-0.141972	0.0258718	4.27857e-08

### Sheet: Table S13
Supplementary Table S13. GDF15 level disease associations corrected for rs1058587 as well as age, sex, smoking and BMI.
Endpoint_Name	Endpoint_CODE	Controls N	Cases N	Estimate	Std.Error	Pr(>|t|)	P_FDR
Any death	DEATH	4817	858	1.79504	0.060916	7.70354e-22	5.94713e-19
Death due to cardiac causes	I9_K_CARDIAC	5294	381	1.75123	0.0842008	2.84233e-11	1.09714e-08
Diabetes mellitus type 2	E4_DM2	5211	464	1.49969	0.0676212	2.05952e-09	3.91186e-07
Chronic obstructuve pulmonary disease	J10_COPD	5475	200	1.93902	0.110641	2.16434e-09	3.91186e-07
Other chronic obstructive pulmonary disease	J10_COPDNAS	5488	187	1.99014	0.115485	2.53359e-09	3.91186e-07
Diabetes mellitus	E4_DIABETES	5189	486	1.46059	0.0656178	7.76495e-09	9.17362e-07
Type 2 diabetes with renal complications	E4_DM2REN	5646	29	3.74197	0.229024	8.31805e-09	9.17362e-07
Chronic kidney disease	N14_CHRONKIDNEYDIS	5621	54	2.72634	0.178839	2.04492e-08	1.97335e-06
Type 2 diabetes with other specified/multiple/unspecified complications	E4_DM2NASCOMP	5547	128	1.89426	0.11724	5.06884e-08	4.3071e-06
Type 2 diabetes without complications	E4_DM2NOCOMP	5279	396	1.47561	0.0716291	5.57914e-08	4.3071e-06
Type 2 diabetes with coma	E4_DM2COMA	5620	55	2.4994	0.171198	8.75547e-08	6.14475e-06
Pneumonia (excl. viral and due to other infectious organisms not elsewhere classified)	J10_PNEUMOPROBBAC	5012	663	1.33788	0.0560016	2.01646e-07	1.29726e-05
Atherosclerosis, excluding cerebral, coronary and PAD	I9_ATHSCLE	5368	307	1.57392	0.0880138	2.55831e-07	1.51924e-05
Bacterial pneumonia, not elsewhere classified	J10_PNEUMOBACTEROTH	5436	239	1.5659	0.0879923	3.45761e-07	1.90662e-05
Hypertensive diseases	I9_HYPERTENSION	4295	1380	1.23094	0.0412818	4.82552e-07	2.48353e-05
All pneumoniae	J10_PNEUMONIA	5003	672	1.31859	0.0556881	6.82448e-07	3.09912e-05
Bacterial pneumoniae	J10_PNEUMOBACT	5431	244	1.54375	0.0872952	6.55615e-07	3.09912e-05
Diseases of arteries, arterioles and capillaries	I9_DOAAC	5254	421	1.42909	0.0727403	9.18314e-07	3.93855e-05
Influenza and pneumonia	J10_INFLUPNEU	4964	711	1.29868	0.0539166	1.25161e-06	5.08549e-05
Renal failure	N14_RENFAIL	5576	99	1.9173	0.135088	1.44652e-06	5.58357e-05
Alcoholic liver disease	K11_ALCOLIV	5627	48	2.24306	0.168446	1.62008e-06	5.95572e-05
Glomerular disorders in diseases classified elsewhere	N14_GLOMEINOTH	5654	21	2.88637	0.223472	2.10239e-06	7.37748e-05
Sequelae of cerebrovascular disease	G6_SEQULAE	5504	171	1.63545	0.109635	7.22717e-06	0.000242582
Pneumonia, organism unsepcified	J10_PNEUMONAS	5125	550	1.30976	0.0611057	1.00514e-05	0.00032332
Cardiovascular diseases	I9_CVD	2781	2894	1.17268	0.0363554	1.17893e-05	0.000364054
Hypertension, essential	I9_HYPTENSESS	4484	1191	1.21244	0.0451404	1.97636e-05	0.000586827
Other respiratory disorders and diseases	J10_RESPDISOTH	5611	64	1.98482	0.165154	3.31236e-05	0.00094709
Endocrine, nutritional and metabolic diseases	E4_ENDONUTRMET	4401	1274	1.18918	0.0420266	3.74441e-05	0.00103239
Schizophrenia	F5_SCHZPHR	5645	30	2.24616	0.198685	4.64309e-05	0.00123602
I9 Hypertension	I9_HYPTENS	4018	1657	1.18188	0.0411502	4.88757e-05	0.00125773
Glomerular diseases	N14_GLOMERULAR	5626	49	1.8323	0.15667	0.000110968	0.00271259
Seborrhoeic keratosis	L12_SEBORRKERAT	5618	57	0.521874	0.168389	0.000112439	0.00271259
Schizophrenia, schizotypal and delusional disorders	F5_SCHIZO	5603	72	1.67722	0.134253	0.000117175	0.00274119
Hypertensive heart and/or renal disease	I9_HYPTENSHR	5529	146	1.5452	0.114625	0.000146878	0.00323972
Peripheral artery disease	I9_PAD	5466	209	1.46909	0.101298	0.000146376	0.00323972
Stroke, excluding SAH	G6_STR	5264	411	1.31337	0.0722072	0.00015986	0.00342812
Polyarthropathies	M13_POLYARTHROPATHIES	5338	337	1.29064	0.0697846	0.000256059	0.00534263
Mental and behavioural disorders due to psychoctive substance use	F5_SUBSTANCE	5370	305	1.32796	0.0782867	0.000290999	0.00591187
Stroke, including SAH	G6_STR_SAH	5232	443	1.28372	0.0693478	0.000316268	0.00626049
Major coronary heart disease event	I9_CHD	5002	673	1.24201	0.0614416	0.000419599	0.00809826
Kela-cod for severe mental illness	F5_KELAMENT	5544	131	1.43979	0.104438	0.000482829	0.00909133
Psychiatric diseases	F5_PSYCH	4582	1093	1.15462	0.042368	0.000690128	0.0126852
Major coronary heart disease event excluding revascularizations	I9_CHD_NOREV	5123	552	1.24859	0.0665759	0.000853894	0.0153304
Cerebral palsy and other paralytic syndromes	G6_CPETAL	5625	50	1.7135	0.164983	0.00109777	0.0188328
Coagulation defects, purpura and other haemorrhagic conditions	D3_COAGDEF_PURPUR_HAEMORRHAGIC	5616	59	1.634	0.150166	0.00107567	0.0188328
Ischaemic Stroke, excluding all haemorrhages	G6_STR_EXH	5313	362	1.27961	0.0763349	0.00123824	0.020781
Heart failure	I9_HEARTFAIL	5352	323	1.3108	0.0842315	0.0013134	0.0215435
Unspecified mental disorder	F5_UNSMENDIS	5534	141	1.37938	0.100279	0.00133949	0.0215435
Coronary atherosclerosis	I9_CORATHER	4948	727	1.20923	0.0601611	0.00158925	0.0250388
Acute alcohol intoxication	F5_ALCOHOLAC	5505	170	1.38227	0.10297	0.00166717	0.0257412
Conjunctivitis	H7_CONJUNCTIVITIS	5570	105	0.679764	0.123234	0.00173414	0.0262502
Sleep apnoea	G6_SLEEPAPNO	5400	275	0.776674	0.0811695	0.00184776	0.0274322
Malignant neoplasm of respiratory system and intrathoracic organs	C3_RESPIRATORY_INTRATHORACIC	5585	90	1.65031	0.16154	0.00192759	0.0280774
Other arthrosis	M13_ARTHROSIS_OTH	5409	266	0.780806	0.080263	0.00205116	0.029324
Other joint disorders	M13_OTHERJOINT	4651	1024	0.878773	0.0429883	0.00264585	0.0371381
Malignant neoplasm of bronchus and lung	C3_BRONCHUS_LUNG	5599	76	1.69763	0.178691	0.00305923	0.0414338
Malignant neoplasm of digestive organs	C3_DIGESTIVE_ORGANS	5509	166	1.37026	0.106225	0.00302293	0.0414338
Hemiplegia	G6_HEMIPLE	5649	26	1.96351	0.230181	0.00337524	0.0449256
Diseases of the blood and blood-forming organs and certain disorders involving the immune mechanism	D3_BLOOD	5310	365	1.22053	0.0690289	0.0038895	0.0508931
Type 2 diabetes with neurological complications	E4_DM2NEU	5651	24	2.32026	0.296106	0.00447619	0.0575936
Type 2 diabetes with ophthalmic complications	E4_DM2OPTH	5627	48	1.67213	0.181412	0.004599	0.0582038
Disorders of conjunctiva	H7_CONJUNCTIVA	5530	145	0.744243	0.10571	0.00520079	0.0647582
Diseases of liver	K11_LIVER	5569	106	1.39302	0.119087	0.00537834	0.065906
Acute nasopharyngitis(common cold)	J10_COLD	5607	68	0.645911	0.161352	0.00674966	0.0808464
Unspecified diabetes	E4_DMNAS	5657	18	2.00162	0.256437	0.00680702	0.0808464
Ischaemic heart disease, wide definition	I9_IHD	4690	985	1.15623	0.0538303	0.0070029	0.0819127
Cerebrovascular diseases	G6_CEREBVASC	5001	674	1.17016	0.0584249	0.00715369	0.0824276
Cellulitis	L12_CELLULITIS	5617	58	1.51332	0.155102	0.00755848	0.0858109
Intracerebral haemmorrhage	G6_ICH	5605	70	1.54897	0.164481	0.00780383	0.0860651
Ischemic heart diseases	I9_ISCHHEART	4731	944	1.15629	0.0545597	0.00777797	0.0860651
Other infectious diseases	AB1_OTHER_INFECTIONS	5657	18	1.87954	0.23917	0.00832981	0.090572
Arthrosis	M13_ARTHROSIS	4658	1017	0.887613	0.0455389	0.00884534	0.093663
Gout	M13_GOUT	5578	97	1.45369	0.142923	0.00885674	0.093663
Conjunctivitis (acute, non atopic)	H7_CONJUNCTIVITISACUNONATOPIC	5593	82	0.697982	0.138149	0.00924885	0.0955343
Pneumonitis due to solids and liquids	J10_PNEUMONISOLLIQ	5646	29	2.03426	0.272968	0.00928118	0.0955343
Other specific joint derangements/joint disorders	M13_JOINTOTH	5373	302	0.83019	0.0720654	0.00981185	0.0996677
Diabetic retinopathy	H7_RETINOPATHYDIAB	5620	55	1.53897	0.16784	0.0102111	0.102014
Other	I9_OTH	5611	64	1.57705	0.177581	0.0103071	0.102014
Unstable angina pectoris	I9_UAP	5466	209	1.28187	0.0980309	0.0113074	0.110498
Diabethic neuropathy	G6_DIABETNEUR	5642	33	1.82604	0.239484	0.0119246	0.115073
Nail disorders	L12_NAILDIS	5655	20	0.505582	0.274792	0.0130635	0.123458
Other insterstitial pulmonary diseases	J10_OTHERINSTPULM	5632	43	1.66911	0.206512	0.0131134	0.123458
Mental and behavioural disorders due to alcohol, excluding acute intoxication	F5_ALCOHOL	5469	206	1.25923	0.0932513	0.0134441	0.125047
Renal tubulo-intestitial diseases	N14_RENALTUB	5390	285	1.21097	0.0777704	0.0138417	0.127212
Other diseases of arteries and capillaries	I9_ARTOTH	5642	33	1.63406	0.202991	0.0155558	0.141283
Dermatitis and eczema	L12_DERMATITISECZEMA	5266	409	1.15782	0.0612515	0.0167368	0.150242
Hypotension	I9_HYPOTE	5622	53	1.62101	0.202949	0.0173052	0.153559
Amyloidosis	E4_AMYLOIDOSIS	5667	8	2.56349	0.398389	0.0181307	0.158654
Postprocedural disorders of nervous system	G6_POSTOPNEURO	5652	23	0.550174	0.253221	0.0182904	0.158654
Intracranial trauma	G6_INTRACRATRAUMA	5389	286	1.19235	0.0755935	0.0199527	0.169269
Rheumatoid arthritis	M13_RHEUMA	5527	148	1.27288	0.103502	0.019743	0.169269
Retinal detachments and breaks	H7_RETINALDETACH	5547	128	0.763535	0.116661	0.0207416	0.174049
Purpura and other haemorrhagic conditions	D3_PURPURA_AND3_OTHER_HAEMORRHAGIC	5629	46	1.48147	0.171818	0.0221656	0.183999
Malignant neoplasm of eye, brain and central nervous system	C3_EYE_BRAIN_NEURO	5636	39	0.624462	0.20733	0.0231415	0.190056
Ganglion	M13_GANGLION	5602	73	0.719494	0.147236	0.0253571	0.20455
Myocardial infarction, classification based on ST-elevation	I9_STCLASSIFICATION	5374	301	1.20931	0.0851991	0.0257013	0.20455
Other and unspecified nonorganic psychotic disorders	F5_PSYCHOTH	5645	30	1.5652	0.200491	0.0254451	0.20455
Other dorsopathies, not elsewhere classified	M13_DORSOPATHYOTH	5514	161	0.803242	0.0984485	0.0260462	0.205181
Other bacterial diseases	AB1_OTHER_BACTERIAL	5208	467	1.15168	0.0638169	0.0269008	0.205852
Pathological/recurrent dislocation and subluxation of joint, not elsewhere classified	M13_PATHODISLOCATIO	5651	24	0.566662	0.256719	0.0269314	0.205852
Traumatic subdural haemorrhage	G6_SDHTRAU	5622	53	1.51013	0.1857	0.0264396	0.205852
Diseases of the skin and subcutaneous tissue	L12_SKIN	4645	1030	1.0977	0.042379	0.0278352	0.209849
Polyp of the female genital tract	N14_POLYPFEMGEN	5488	187	0.809521	0.0961684	0.027998	0.209849
Other and unspecified polyneuropathies, also in other diseases	G6_POLYOTHUNS	5623	52	1.48118	0.179815	0.0289117	0.21257
Other and unspecified vascular occlusions	H7_RETVASCNAS	5638	37	0.630053	0.211389	0.0288655	0.21257
Myocardial infarction, without ST-evelation	I9_NSTEMI	5539	136	1.30618	0.122511	0.0292394	0.212951
Internar derangement of knee	M13_KNEEDERANGEMENTS	5197	478	0.877638	0.0600582	0.0297616	0.214728
Primary_lymphoid and hematopoietic malignant neoplasms	C3_PRIMARY_LYMPHOID_HEMATOPOIETIC	5605	70	1.40419	0.157409	0.0310395	0.221875
Other disorders of skin and subcutaneous tissue, not elsewhere classified	L12_OTHERDISSKINANDSUBCUTIS	5645	30	1.59093	0.216257	0.0317889	0.225147
Malignant neoplasm of bladder	C3_BLADDER	5646	29	0.599296	0.239308	0.0323952	0.227356
Polyneuropathies and other disorders of the peripheral nervous system	G6_POLYNEU	5610	65	1.40913	0.161832	0.0340645	0.236917
Acute renal failure	N14_ACUTERENFAIL	5630	45	1.51788	0.198213	0.0352586	0.243032
Acute peritonitis	K11_PERITONITIS	5655	20	1.79535	0.28015	0.0367188	0.248657
Chronic diseases of tonsils and adenoids	J10_CHRONTONSADEN	5234	441	0.884614	0.0586269	0.0365041	0.248657
Acute tubulo-interstitial nephritis	N14_PYELONEPHR	5427	248	1.19069	0.0837579	0.0371798	0.248851
Dermatitis due to substances taken internally	L12_INTERNALSUBSTANCEDERM	5653	22	1.65279	0.241809	0.0377145	0.248851
Diseases of the respiratory system	J10_RESPIRATORY	3217	2458	1.07168	0.0332764	0.0374869	0.248851
Emphysema	J10_EMPHYSEMA	5650	25	1.79343	0.282607	0.03874	0.251322
Pleural effusion	J10_PLEUREFFUSION	5633	42	1.53943	0.208701	0.0387229	0.251322
Vascular dementia	F5_VASCDEM	5636	39	1.67311	0.249439	0.0390776	0.251399
Myocardial infarction	I9_MI	5309	366	1.1756	0.0786605	0.0397212	0.253213
Ohter or unspecified ileus, impaction or obstruction	K11_OTHILEUS	5614	61	1.41701	0.169726	0.0400155	0.253213
Anaemias	D3_ANAEMIA	5398	277	1.18041	0.0809174	0.0403822	0.253456
Fissure and fistula of anal and rectal regions	K11_FISSANAL	5579	96	0.768902	0.12982	0.0429407	0.267341
Aplastic and other anaemias	D3_APLASTICANDOTHANAEMIA	5541	134	1.26342	0.116631	0.0449811	0.273429
Retinal breaks without detachment	H7_RETINALBREAK	5641	34	0.642261	0.220202	0.0443568	0.273429
Viral infections characterized by skin and mucous membrane lesions	AB1_VIRAL_SKIN_MUCOUS_MEMBRANE	5568	107	1.25921	0.11491	0.0448763	0.273429
Nontraumatic intracranial haemmorrhage	G6_INTRACRA	5560	115	1.2898	0.127809	0.0464643	0.279068
Other and unspecified iron deficiency	D3_ANAEMIA_IRONDEF_NAS	5584	91	1.29719	0.130779	0.0466318	0.279068
Other neurotic disorders	F5_NEUROTICOTH	5654	21	1.6075	0.241403	0.0492587	0.292521
Hypoglycaemia, other or unspecified	E4_HYPOGLYC	5656	19	1.7381	0.281765	0.0497752	0.293075
Shoulder lesions	M13_SHOULDER	5180	495	0.891294	0.0587444	0.0501112	0.293075
Other specified and unspecified personality disorders	F5_OTHPER	5647	28	1.4724	0.198089	0.0508043	0.294894
Cervicobrachial syndrome	M13_CERVICOBRACHSDR	5569	106	0.791254	0.120254	0.0515322	0.296887
Other and unspecified dermatitis, composite	L12_DERMATITISNAS	5445	230	1.17397	0.0826511	0.0523101	0.299136
Gastric ulcer	K11_GULC	5591	84	1.31803	0.143089	0.0536302	0.301326
Other and unspecified dermatitis	L12_DERM_NAS	5494	181	1.19125	0.0909217	0.0542542	0.301326
Other menopausal disorders	N14_MENOPAUSOT	5641	34	0.66397	0.212487	0.0539467	0.301326
Type 2 diabetes with peripheral circulatory complications	E4_DM2PERIPH	5654	21	1.79231	0.302854	0.0540195	0.301326
Nasal polyp	J10_NASALPOLYP	5588	87	0.766501	0.138416	0.0547116	0.301695
Other diseases of biliary tract	K11_BILIAOTH	5648	27	1.56777	0.235838	0.0565704	0.309733
Angina pectoris	I9_ANGINA	5134	541	1.13082	0.0650862	0.0588977	0.320204
Trochanteric bursitis	M13_TROCHANTERICBURSITIS	5650	25	1.48405	0.210747	0.061039	0.329525
Diseases of oesophagus, stomach and duodenum	K11_OESSTODUO	5010	665	1.10199	0.052117	0.0623963	0.334513
Chronic ulcer of skin, not elsewhere classified	L12_CHRONICULCEROFSKIN	5663	12	2.07027	0.391994	0.0634034	0.337568
Disorder of lipoprotein metabolism, unspecified	E4_LIPOPROTNAS	5603	72	1.32646	0.153297	0.0653389	0.34314
Unspesified kidney failure	N14_RENFAILNAS	5651	24	1.72572	0.295779	0.0650719	0.34314
Other diseases of upper respiratory tract	J10_UPPERDIS	4617	1058	0.926434	0.041535	0.0658119	0.343289
Entropion and trichiasis of eyelid	H7_ENTROPION	5641	34	0.662251	0.225824	0.0680134	0.352391
Coronary revascularization (ANGIO or CABG)	I9_REVASC	5280	395	1.14147	0.0730408	0.0700472	0.355766
Other disorders of penis	N14_OTHPENIS	5650	25	0.62626	0.257551	0.0692063	0.355766
Tinnitus	H8_TINNITUS	5587	88	0.782159	0.135415	0.0696152	0.355766
Other embolism and thrombosis	I9_THROMBOTH	5627	48	1.37593	0.177918	0.0728646	0.367657
Synovial cyst of popliteal space [Baker]	M13_BAKERCYST	5655	20	1.62047	0.269762	0.073546	0.368685
Redundant prepuce, phimosis and paraphimosis	N14_PHIMOSIS	5613	62	1.3848	0.18257	0.0745598	0.371356
Other disorders of glucose regulation and pancreatic internal secretion	E4_GLUCOPANCREAS	5655	20	1.62284	0.274997	0.0782968	0.387458
Other respiratory diseases principally affecting the interstitium	J10_INTERSTITIUM	5616	59	1.36936	0.178835	0.0787965	0.387458
Meniscus derangement	M13_MENISCUSDERANGEMENTS	5356	319	0.882325	0.0716594	0.0806227	0.393929
Unspecified diabetes without complications	E4_DMNASNOCOMP	5661	14	1.67495	0.296428	0.0818582	0.39745
Visual disturbances	H7_VISUDISTURB	5559	116	1.22377	0.116738	0.0836592	0.403656
Dverticular disease of intestine	K11_DIVERTIC	5319	356	0.883339	0.0721935	0.0857523	0.408647
Retinal vascular disorders	H7_RETINAVASC	5622	53	0.733256	0.180401	0.0854614	0.408647
Achilles tendinitis	M13_ACHILLESTEND	5636	39	0.711718	0.201698	0.091786	0.416816
Arthropathies	M13_ARTHROPATHIES	3877	1798	0.940336	0.0363329	0.0904236	0.416816
Disorders of optic nerve and visual pathways	H7_OPTNERVE	5642	33	0.688318	0.219294	0.0885279	0.416816
Gastroduodenal ulcer	K11_GASTRODUOULC	5549	126	1.22282	0.118693	0.090116	0.416816
Iron deficiency anaemia	D3_ANAEMIA_IRONDEF	5539	136	1.20293	0.108925	0.089846	0.416816
Other heart diseases	I9_OTHHEART	4348	1327	1.07555	0.0431245	0.0912344	0.416816
Rotator cuff syndrome	M13_ROTATORCUFF	5330	345	0.888965	0.0696907	0.0912462	0.416816
Visual field defects	H7_VISFIELDDEF	5648	27	1.5486	0.257889	0.0899046	0.416816
Female genital prolapse	N14_FEMGENPROL	5436	239	0.863694	0.0875846	0.0943091	0.420848
Myopia	H7_MYOPIA	5652	23	0.642656	0.263848	0.0937859	0.420848
Primary angle-closure glaucoma	H7_GLAUCCLOSEPRIM	5645	30	1.49497	0.23975	0.093504	0.420848
Diseases of peritoneum	K11_PERITON	5634	41	1.37387	0.191411	0.0970305	0.428531
Viral infections of the central nervous system	AB1_VIRAL_CNS	5653	22	1.51994	0.252385	0.0971412	0.428531
Blepharochalasis	H7_BLEPHAROCHALASIS	5591	84	1.26299	0.141063	0.0978887	0.429375
Malignant neoplasm of endocrine gland	C3_ENDOCRINE	5663	12	1.6478	0.302298	0.0985027	0.429627
Disorders of adult personality and behaviour	F5_PERSOBEH	5596	79	1.23366	0.127958	0.100793	0.437149
Acute and transient psychotic disorders	F5_PSYTRANS	5653	22	1.46353	0.234354	0.104139	0.441734
Glaucoma	H7_GLAUCOMA	5434	241	1.15341	0.0876895	0.103607	0.441734
Hypothyroidism,other/unspecified	E4_HYTHYNAS	5540	135	0.834447	0.11112	0.103366	0.441734
Paralytic strabismus	H7_PARASTRAB	5643	32	1.42105	0.215209	0.102507	0.441734
Acute laryngitis and tracheitis	J10_LARYNGITIS	5650	25	1.44226	0.228733	0.109365	0.454893
Decubitus ulcer and pressure area	L12_DECUBITANSULCERANDPRESSURE	5653	22	1.56805	0.281145	0.109599	0.454893
Myocardial infarction, strict	I9_MI_STRICT	5327	348	1.13766	0.0802248	0.107904	0.454893
Other acquired deformities of musculoskeletal system and connective tissue	M13_DEFORMACQ	5665	10	1.64578	0.310378	0.108453	0.454893
Mental and behavioural disorders due to tobacco	F5_TOBAC	5649	26	1.53155	0.268776	0.112739	0.463269
Strabismus	H7_STRABISMUS	5579	96	1.19585	0.112987	0.113417	0.463269
Vestibular neuronitis	H8_VESTIBNEUR	5637	38	1.35137	0.190052	0.113102	0.463269
Dysplasia of cervi uteri	N14_DYSPLACERVUT	5613	62	1.22329	0.128051	0.115494	0.465408
Hypertrophy of breast	N14_HYPERTROPHYBREAST	5625	50	0.7682	0.167546	0.115504	0.465408
Other anaemias	D3_OTHERANAEMIA	5562	113	1.22096	0.127133	0.116352	0.465408
Other and unspecified anaemias	D3_ANAEMIANAS	5562	113	1.22096	0.127133	0.116352	0.465408
Ovarian cyst	N14_OVARYCYST	5424	251	0.888086	0.0760655	0.118682	0.472282
Corneal ulcer	H7_CORNULCER	5624	51	0.760019	0.176377	0.11975	0.474086
Metabolic disorders	E4_METABOLIA	5118	557	1.09468	0.0586748	0.123123	0.482493
Recurrent dislocation and subluxation of joint	M13_RECUDISLOCATIO	5655	20	0.648227	0.280799	0.122623	0.482493
Acute pancreatitis	K11_ACUTPANC	5607	68	1.26619	0.153643	0.12451	0.485462
Dementia in Alzheimer disease	F5_ALZHDEMENT	5549	126	0.820599	0.129986	0.128237	0.497481
Cervicocranial syndrome	M13_CERVICOCRANSDR	5639	36	0.730621	0.207773	0.130893	0.499222
Diplopia	H7_DIPLOPIA	5643	32	1.38514	0.215965	0.131404	0.499222
Other hammer toe(s) (acquired)	M13_HAMMERTOE	5603	72	0.789782	0.155973	0.130263	0.499222
Plantar fascial fibromatosis	M13_PLANTARFASC	5639	36	1.31154	0.179075	0.129905	0.499222
Tuberculosis	AB1_TUBERCULOSIS	5628	47	1.35174	0.200051	0.131919	0.499222
Disorders of skin appendages	L12_DISORDSKINAPPENDIX	5536	139	0.852157	0.106415	0.132735	0.499859
Hyperplasia of prostate	N14_PROSTHYPERPLA	5265	410	0.889587	0.0782025	0.134632	0.50206
Malignant neoplasm	C3_CANCER	4740	935	1.07687	0.0496002	0.135393	0.50206
Postprocedural musculoskeletal disorders, not elsewhere classified	M13_POSTOPMUSCULOSKE	5653	22	1.48099	0.263359	0.13592	0.50206
Retinal vascular occlusion	H7_RETIVASCOCCLUSION	5626	49	0.754543	0.18801	0.134128	0.50206
Infections of the skin and subcutaneous tissue	L12_INFECT_SKIN	5470	205	1.13681	0.0869126	0.14012	0.515108
Substance use, excluding alcohol	F5_SUBSNOALCO	5627	48	1.31745	0.187185	0.140792	0.515127
Disorders of synovium and tendon	M13_SYNOTEND	5466	209	0.881065	0.0863668	0.142616	0.516899
Genitourinary diseases	N14_GENITOURINARY	3222	2453	1.05208	0.0346004	0.142279	0.516899
Non-rheumatic valve diseases	I9_NONRHEVALV	5418	257	1.13371	0.0860794	0.144881	0.522654
Acute bronchitis	J10_BRONCHITIS	5550	125	1.18832	0.120027	0.150567	0.539845
Other diseases of oesophagus	K11_OTHDISOES	5640	35	0.729798	0.219749	0.151744	0.539845
Other necrotizing vasculopathies	M13_NECROVASC	5652	23	1.40406	0.23658	0.151437	0.539845
Other inflammatory liver diseases	K11_OTHINFLIV	5663	12	0.598437	0.360313	0.154167	0.545948
Noninflammatory disorders of female genital tract	N14_FEMALEGENNONINF	4388	1287	0.939689	0.0438363	0.155884	0.547012
Other and unspecified psoriasis	L12_PSORI_NAS	5653	22	1.43039	0.252124	0.155691	0.547012
Glaucoma suspect	H7_GLAUCSUSP	5547	128	1.17203	0.112391	0.157845	0.547361
Hypertrophic disorders of skin	L12_HYPERTROPHICSKIN	5662	13	1.43522	0.256428	0.15882	0.547361
Hypertrophic scar	L12_HYPETROPHICSCAR	5662	13	1.43522	0.256428	0.15882	0.547361
Other diseases of intestine	K11_OTHINT	5640	35	1.33851	0.206389	0.157755	0.547361
Nutritional anaemias	D3_NUTRIANAEMIA	5498	177	1.15004	0.0994474	0.159803	0.548303
Other disorders of kidney and ureter	N14_KIDUROTH	5643	32	1.37342	0.226563	0.161359	0.549126
Other disorders of the musculoskeletal system and connective tissue	M13_MUSCULOSKELEOTH	5633	42	1.29545	0.184878	0.161466	0.549126
Lesion of sciatic nerve	G6_SCIALE	5646	29	1.3918	0.237523	0.163964	0.555175
Secondary and unspecified malignant neoplasm of lymph nodes	C3_LYMPHNODES_SECONDARY_NAS	5655	20	1.49854	0.291666	0.165496	0.557917
Disorders of refraction and accommodation	H7_REFRAACCOMMODIS	5621	54	0.787205	0.173465	0.167791	0.560755
Other diseases of pleura	J10_PLEURA	5571	104	1.20713	0.136395	0.167539	0.560755
Myocarditis	I9_MYOCARD	5657	18	0.663462	0.298028	0.168616	0.561085
Otitis externa, unspecified	H8_EXT_NAS	5659	16	0.648058	0.31667	0.170749	0.565743
Episodal and paroxysmal disorders	G6_EPIPAROX	4948	727	0.934985	0.0495869	0.175197	0.578
Other noninflammatory disorders of vulva and perineum	N14_OTHNONINFVULV	5657	18	0.658139	0.312632	0.180857	0.594133
Hydronephrosis	N14_HYDRONEPHR	5650	25	1.40276	0.253982	0.182681	0.595062
Phlebitis and thrombophlebitis (not including DVT)	I9_PHLETHROM	5612	63	1.22608	0.152855	0.182384	0.595062
Disorders of gallbladder, biliary tract and pancreas	K11_GALLBILPANC	5095	580	1.07716	0.0560942	0.185149	0.600568
Chronic gastritis	K11_CHRONGASTR	5557	118	1.17429	0.122103	0.188249	0.607505
Gastro-oesophageal reflux disease	K11_REFLUX	5389	286	1.10193	0.0740099	0.18969	0.607505
Lipoprotein deficiency	E4_LIPODEF	5672	3	1.91212	0.495134	0.190479	0.607505
Neurological diseases	G6_NEURO	3585	2090	1.04728	0.0353488	0.191223	0.607505
Other keratitis	H7_KERATITISOTH	5645	30	0.735914	0.23364	0.189367	0.607505
Alergic contact dermatitis	L12_ALLERGICCONTACT	5632	43	1.23826	0.164643	0.194289	0.60972
Malignant neoplasm of thyroid gland	C3_THYROID_GLAND	5664	11	1.53569	0.330119	0.193783	0.60972
Psoriasis vulgaris	L12_PSORI_VULG	5632	43	1.27117	0.184745	0.194032	0.60972
Otitis media, unspecified	H8_OTIMEDNAS	5661	14	1.46799	0.297175	0.196424	0.611449
Peritonsillar abscess	J10_PERITONSABSC	5601	74	0.831901	0.14243	0.196303	0.611449
Bacterial, viral and other infectious agents	AB1_BACT_BIR_OTHER_INF_AGENTS	5652	23	0.716452	0.261817	0.202813	0.622224
Diabetes, unspecified because of ICD-8	E4_DMICD8	5633	42	1.26945	0.188796	0.206333	0.622224
Diabetes, unspecified because of ICD-8, with other specified complications	E4_DMICD8OTHCOMP	5633	42	1.26945	0.188796	0.206333	0.622224
Disorders of vitreous body and globe	H7_VITREOUS	5512	163	0.877048	0.103027	0.202877	0.622224
Infective dermatitis	L12_INFECT_DERM	5635	40	1.28329	0.196643	0.204647	0.622224
Other gastritis (incl. Duodenitis)	K11_OTHGASTR	5584	91	1.18435	0.1331	0.203674	0.622224
Salphingitis and oophoritis	N14_SALPHOOPH	5582	93	0.853161	0.124738	0.202974	0.622224
Volume depletion	E4_VOLUME	5649	26	0.716466	0.263284	0.205367	0.622224
Agranulocytosis	D3_AGRANULOCYTOSIS	5641	34	1.31866	0.222419	0.213621	0.629223
Benign mammary dysplasia	N14_BENIGNMAMDYSP	5610	65	1.19987	0.1463	0.212959	0.629223
Other and unspecified disorders of vitreous body	H7_VITROTH	5557	118	0.860557	0.119941	0.210542	0.629223
Other female pelvic inflammatory diseases	N14_OTHFEMPELINF	5607	68	1.18281	0.134664	0.212485	0.629223
Other reactioin to severe stress, and adjustment disorders	F5_STRESSOTH	5587	88	1.15789	0.117059	0.210444	0.629223
Vaginitis/vulvovaginitis/vulvitis/abscess of vulva	N14_VAGINITIS	5649	26	1.28019	0.198624	0.213654	0.629223
Visual disturbances and blindness	H7_VISUALDISTBLIND	5537	138	1.14589	0.109673	0.21436	0.629223
Cervicalgia	M13_CERVICALGIA	5579	96	1.16612	0.125043	0.219049	0.640551
Primary open-angle glaucoma	H7_GLAUCPRIMOPEN	5543	132	1.16021	0.12129	0.220509	0.642389
Hydrocephalus	G6_HYDROCEPH	5651	24	1.34776	0.24551	0.224137	0.644592
Hypo-osmolality and hyponatraemia	E4_HYPOOSMNAT	5614	61	1.23941	0.176841	0.224855	0.644592
Lung diseases due to external agents	J10_EXTERLUNG	5618	57	1.24856	0.182807	0.22462	0.644592
Other and unspecified urticaria	L12_URTICA_NAS	5620	55	1.2077	0.155682	0.22544	0.644592
Specific personality disorders	F5_PERSONALITY	5605	70	1.18377	0.138473	0.223107	0.644592
Migraine	G6_MIGRAINE	5534	141	0.884548	0.101688	0.227659	0.646537
Other and unspecified disorders of skin and subcutaneous tissue	L12_SKINSUBCUTISNAS	5661	14	1.45506	0.310971	0.227795	0.646537
Impingement syndrome of shoulder	M13_IMPINGEMENT	5524	151	0.88481	0.101704	0.228851	0.647155
Malignant neoplasm of urinary organs	C3_URINARY_TRACT	5614	61	0.813803	0.173212	0.234242	0.659255
Viral hepatitis	AB1_VIRAL_HEPATITIS	5657	18	0.706005	0.293045	0.234838	0.659255
Diseases of male genital organs	N14_MALEGEN	5081	594	0.926217	0.0647668	0.236643	0.661074
Other obstructive and reflux uropathy	N14_OBSTRUREFLUROPATH	5647	28	1.34785	0.252541	0.237199	0.661074
Other arrhytmias	I9_OTHARR	5388	287	1.09458	0.0766735	0.238557	0.66176
Sudden idiopathic hearing loss	H8_HL_IDIOP	5639	36	0.779017	0.212152	0.239159	0.66176
Delirium, not induced by alcohol and other psychoactive substances	F5_DELIRIUM	5628	47	1.26795	0.202731	0.241585	0.663714
Disorders of choroid and retina	H7_CHOROIDRETINA	5313	362	0.918016	0.0729308	0.240838	0.663714
Concussion	G6_CONCUS	5475	200	1.10875	0.0886681	0.244333	0.668882
Chronic lower respiratory diseases	J10_LOWCHRON	4883	792	1.05818	0.0492962	0.251342	0.683225
Scleritis and episcleritis	H7_SCLERITISEPISCLERITIS	5655	20	0.727838	0.276811	0.251122	0.683225
Gonarthrosis	M13_ARTHROSIS_KNEE	5067	608	0.937961	0.0559682	0.25248	0.683911
Prepatellar bursitis	M13_PREPATELLARBURSITIS	5658	17	0.703359	0.310918	0.257731	0.693268
Radiculopathy	M13_RADICULOPATHY	5604	71	1.18997	0.153528	0.257256	0.693268
Aortic aneurysm	I9_AORTANEUR	5610	65	1.21496	0.172517	0.259044	0.694383
Arterial embolism and thrombosis	I9_ARTEMBTHR	5648	27	1.35973	0.272904	0.260174	0.694998
Otherdisorders of bone	M13_OTHERBONE	5604	71	1.17585	0.144479	0.262198	0.697989
IBD patients in KELA-register	K11_KELAIBD	5606	69	0.845106	0.150633	0.263889	0.700078
Diabetes, unspecified because of ICD-8, with coma	E4_DMICD8COMA	5636	39	1.24098	0.195201	0.268713	0.700785
Diabetes, unspecified because of ICD-8, without complications	E4_DMICD8NOCOMP	5636	39	1.24098	0.195201	0.268713	0.700785
Hallux valgus (acquired)	M13_HALLUXVALGUS	5438	237	0.908168	0.0867233	0.266685	0.700785
Other diseases of the digestive system	K11_OTHDISDIG	5562	113	1.15072	0.127166	0.269602	0.700785
Other inflammation of eyelid	H7_EYELIDINFLAMMATION	5649	26	0.75294	0.255063	0.265903	0.700785
Secondary hypertension	I9_HYPTENSEC	5659	16	1.41456	0.313789	0.269046	0.700785
GI-bleeding	K11_GIBLEEDING	5556	119	1.14615	0.123904	0.270936	0.701557
Organic, including symptomatic, mental disorders	F5_ORGANIC	5394	281	1.10492	0.0907784	0.271717	0.701557
Female infertility, associated with anovulation	N14_FIANOV	5656	19	0.760193	0.25098	0.274634	0.706725
Bipolar affective disorders	F5_BIPO	5642	33	1.23468	0.196637	0.283688	0.725189
Nontoxic single thyroid nodule	E4_GOITRENOD	5658	17	1.33049	0.266295	0.283588	0.725189
Other extrapyramidal and movement disorders+ in other diseases	G6_XTRAPYROTH	5634	41	0.804389	0.203547	0.284893	0.725866
Cystitis	N14_CYSTITIS	5512	163	0.892544	0.107136	0.288654	0.727533
Enthesopathies of lower limb, excluding foot	M13_ENTESOPATHYLOW	5601	74	0.859425	0.142156	0.286573	0.727533
Unspecified dementia	F5_DEMNAS	5594	81	1.19094	0.164654	0.288568	0.727533
Vascular disorders of the intestines	K11_VASCINT	5650	25	0.757012	0.262713	0.289317	0.727533
Complications following myocardial infarction	I9_MI_COMPLICATIONS	5669	6	1.81485	0.568567	0.294521	0.735827
Soft tissue disorders related to use, overuse and pressure	M13_SOFTOVERUSE	5597	78	1.1498	0.133144	0.294441	0.735827
M√©ni√®re disease	H8_MENIERE	5619	56	0.834094	0.174054	0.297292	0.740353
Chronic pancreatitis	K11_CHRONPANC	5640	35	1.25082	0.215462	0.298952	0.741731
Focal brain injury	G6_FOCALBRAININJ	5638	37	1.24262	0.209483	0.299767	0.741731
Inflammatory disorders of breast	N14_INFLAMMBREAST	5664	11	1.38053	0.311822	0.301073	0.742582
Diaphragmatic hernia	K11_DIAHER	5547	128	1.12524	0.115027	0.304984	0.749832
Certain infectious and parasitic diseases	AB1_INFECTIONS	4825	850	1.04794	0.0460786	0.309513	0.751397
Chronic sinusitis	J10_CHRONSINUSITIS	5500	175	0.908593	0.0942813	0.309286	0.751397
Coxarthrosis	M13_ARTHTROSIS_COX	5397	278	0.919596	0.0820079	0.306732	0.751397
Diseases of the eye and adnexa	H7_EYE	3932	1743	1.04014	0.038602	0.307972	0.751397
Disorders of vitreous body	H7_VITRBODYGLOBE	5524	151	0.897814	0.106588	0.311876	0.7524
Emotionally unstable personality disorder	F5_EMOPER	5655	20	1.29218	0.253028	0.311037	0.7524
Lactose intolerance	E4_LACTOSEINT	5662	13	1.35778	0.303996	0.314371	0.753901
Other diseases of gallbladder	K11_GALLBLAOTH	5657	18	0.732395	0.309601	0.314451	0.753901
Epilepsy	G6_EPLEPSY	5513	162	1.10667	0.101276	0.316917	0.755123
Other disorders of urethra and urinary system	N14_URETHRAOTH	5316	359	1.07378	0.0710065	0.316114	0.755123
Lichen sclerosus et atrophicus	L12_LICHENSCLERATROPH	5658	17	0.727924	0.319005	0.31951	0.758958
Conductive hearing loss, unspecified	H8_HL_CON_NAS	5647	28	0.785872	0.242972	0.321332	0.760945
Other functional intestinal disroders	K11_OTHFUNC	5539	136	1.11751	0.112547	0.323574	0.763912
Subjective visual disturbances	H7_VISUDISTURBSUB	5628	47	0.832385	0.186942	0.326407	0.768251
Pain in thoracic spine	M13_THORACISPINEPAIN	5607	68	0.864365	0.14957	0.329793	0.77386
Intestinal adhesions without obstruction	K11_ADHE	5656	19	0.74515	0.305717	0.335933	0.780969
Lateral epicondylitis	M13_LATERALEPICOND	5618	57	0.857679	0.161277	0.34113	0.780969
Malignant neoplasm of skin	C3_SKIN	5387	288	0.924183	0.0830423	0.342391	0.780969
Neuromuscular dysfuntion of bladder	N14_NEUROMUSCDYSBLADD	5650	25	0.780683	0.260766	0.342388	0.780969
Other disorders of optic [2nd] nerve and visual pathways	H7_OPTNEUROTH	5651	24	0.780407	0.261436	0.342939	0.780969
Other disorders of patella	M13_PATELLAOTH	5579	96	0.890466	0.12191	0.341296	0.780969
Other malignant neoplasms of skin	C3_OTHER_SKIN	5387	288	0.924183	0.0830423	0.342391	0.780969
Other specified/unspecified soft tissue disorders	M13_SOFTTISSUENAS	5654	21	0.767593	0.27632	0.338461	0.780969
Secondary uncertain malignant neoplasm	C3_UNCERTAIN_SECONDARY	5640	35	1.25021	0.232065	0.335911	0.780969
Unspecified acute lower respiratory infection	J10_ACUTELOWERNAS	5629	46	0.832493	0.19021	0.335129	0.780969
Pyogenic arthritis	M13_PYOGARTH	5647	28	1.25205	0.2377	0.344326	0.781822
Other strabismus	H7_STRABOTH	5607	68	1.12709	0.126951	0.345983	0.783281
Cerebral aneurysm, nonruptured	G6_ANEURYSM	5651	24	0.777575	0.267652	0.347252	0.783854
Myocardial infarction, unclassifiable	I9_NCMI	5532	143	1.12039	0.121354	0.348892	0.784355
Transient ischemic attack	G6_TIA	5399	276	1.08334	0.085746	0.350521	0.784355
Visual impairment including blindness (binocular or monocular)	H7_BLINDANDVISIMPAIRMENT	5653	22	0.770608	0.279002	0.350328	0.784355
Venous thromboembolism	I9_VTE	5443	232	1.08493	0.0876888	0.35256	0.786637
Follicular cysts of skin and subcutaneous tissue	L12_FOLLICULARCYST	5610	65	0.865334	0.156862	0.356488	0.791758
Paralytic ileus and intestinal obstruction	K11_ILEUS	5585	90	1.13945	0.141701	0.356907	0.791758
Sensorineural hearing loss	H8_HL_SEN_NAS	5211	464	1.06138	0.0647999	0.357973	0.791849
Cholelithiasis	K11_CHOLELITH	5210	465	1.05849	0.0620397	0.359579	0.793129
Gastrointestinal diseases	K11_GIDISEASES	3186	2489	1.0314	0.0339074	0.361826	0.795494
Ventral hernia	K11_VENTHER	5585	90	0.882921	0.136804	0.362712	0.795494
Vascular syndromes of brain in cerebrovascular disorders	G6_VASCSYND	5646	29	1.24774	0.244341	0.365015	0.798277
Soft tissue disorders	M13_SOFTTISSUE	4510	1165	0.963927	0.0406571	0.366188	0.798578
Phobic anxiety disorders	F5_PHOBANX	5648	27	1.21402	0.216777	0.37099	0.806772
Degeneration of macula and posterior pole	H7_MACULADEGEN	5505	170	0.908781	0.108089	0.376197	0.815797
Fibroblastic disorders	M13_FIBROBLASTIC	5551	124	1.10807	0.116459	0.378245	0.817942
Conductive and sensorineural hearing loss	H8_CONSENHEARINGLOSS	5175	500	1.05428	0.0623231	0.39635	0.827192
Diseases of the myoneural junction and muscle	G6_MYONEU	5637	38	1.18892	0.203521	0.395179	0.827192
Disorders of ocular muscles, binocular movement, accommodation and refraction	H7_OCUMUSCLE	5522	153	1.08611	0.0953557	0.386361	0.827192
Other and/or unspecified nontoxic goitre	E4_GOITRENAS	5648	27	0.80734	0.251084	0.394021	0.827192
Other contact dermatitis	L12_OTHERCONTACT	5637	38	1.16537	0.178553	0.391388	0.827192
Other disorders of fluid, electrolyte and acid-base balance	E4_FLUIDELECTRO	5564	111	1.11876	0.128811	0.383656	0.827192
Other disorders of lacrimal gland	H7_LACRIGLAND	5574	101	0.894486	0.128652	0.386092	0.827192
Other headache syndromes	G6_HEADACHE	5471	204	0.927461	0.0871609	0.387602	0.827192
Other or ill-defined heart diseases	I9_OTHILLHEART	5660	15	1.35353	0.351166	0.388671	0.827192
Other peripheral vascular diseases	I9_OTHPER	5645	30	1.21243	0.225767	0.393543	0.827192
Other pleural conditions	J10_PLEUROTH	5650	25	1.25907	0.271511	0.396173	0.827192
Spinal stenosis	M13_SPINSTENOSIS	5420	255	0.930266	0.0852434	0.396452	0.827192
Type 1 diabetes	E4_DM1	5616	59	1.14857	0.161905	0.392242	0.827192
Allergic urticaria	L12_URTICA_ALLERG	5655	20	0.789605	0.280101	0.399035	0.828954
Varicose veins	I9_VARICVE	5155	520	0.950735	0.0599556	0.399444	0.828954
Other diseases of stomach and duodenum	K11_OTHDISSTOMDUOD	5650	25	1.23105	0.250067	0.405829	0.839945
Convergent concomitant strabismus	H7_CONVERSTRAB	5654	21	1.18698	0.208276	0.410507	0.842849
Unspecified lump in breast	N14_LUMPNASBREAST	5634	41	0.85056	0.19646	0.410007	0.842849
Vitamin B12 deficiency anaemia	D3_ANAEMIA_B12_DEF	5632	43	0.842003	0.208158	0.408713	0.842849
Other specified cerebrovascular diseases, other cerebrovascular disorders in diseases classified elsewhere	G6_CEREBDOTH	5637	38	1.1884	0.212881	0.417477	0.854886
Other otitis externa (chronic)	H8_EXT_OTH	5660	15	0.770007	0.326652	0.423651	0.865234
Dementia in other diseases classified elsewhere	F5_DEMINOTH	5647	28	1.22666	0.259456	0.431055	0.868863
Female infertility	N14_FEMALEINFERT	5553	122	0.925542	0.0976932	0.428345	0.868863
Other enthesopathies	M13_ENTESOPATHYOTH	5537	138	1.08333	0.100743	0.426916	0.868863
Spondylolisthesis/Spondylolysis	M13_SPONDYLOLISTHESIS	5627	48	0.867976	0.179116	0.429236	0.868863
Vasomotor and allergic rhinitis	J10_VASOALLERRHIN	5530	145	0.925683	0.0978867	0.430166	0.868863
Disorders of lens	H7_LENS	4776	899	1.045	0.0560553	0.432311	0.869126
Ankylosing spondylitis	M13_ANKYLOSPON	5642	33	1.16779	0.199984	0.437977	0.870216
Metatarsalgia	M13_METATARSALGIA	5646	29	1.17759	0.210686	0.43782	0.870216
Oher enthesopathy of foot (+metatarsalgia)	M13_ENTESOPATHYFOOT	5646	29	1.17759	0.210686	0.43782	0.870216
Ulcer of oesophagus	K11_OESULC	5647	28	1.21383	0.250124	0.43849	0.870216
Valvular heart disease including rheumatic fever	I9_VHD	4974	701	0.958957	0.0537477	0.435551	0.870216
Deviated nasal septum	J10_SEPTDEV	5518	157	0.924281	0.101904	0.439713	0.870375
Other diseases of anus and rectum	K11_OTHANRECT	5568	107	0.906919	0.126778	0.44091	0.870375
Other local infections of skin and subcutaneous tissue	L12_INFECT_SKIN_OTHER	5639	36	0.851016	0.209812	0.441952	0.870375
Disorders of mineral metabolism	E4_MINERAL_MET	5670	5	1.50698	0.535756	0.443992	0.872168
Cardiomyopathy, other	I9_CARDMYOOTH	5658	17	1.26127	0.306301	0.448569	0.876697
Hydrocele	N14_HYDROCELE	5616	59	1.14873	0.182523	0.447454	0.876697
Hypokalaemia	E4_HYPOKALAEMIA	5630	45	1.1508	0.18943	0.458408	0.888066
Malignant neoplasm of breast	C3_BREAST	5522	153	0.924446	0.10577	0.457635	0.888066
Malignant neoplasm of breast	C3_BREAST_3	5522	153	0.924446	0.10577	0.457635	0.888066
Psoriasis	L12_PSORIASIS	5595	80	1.10815	0.138675	0.458987	0.888066
Acute and subacute iridocyclitis	H7_IRIDOACUTE	5611	64	0.891164	0.156481	0.461512	0.888497
Brachial plexus disorders	G6_BRACHPLE	5640	35	0.861514	0.20237	0.461371	0.888497
Behauvioural and emotional disorders with onset usually occuring in childhood and adolescence	F5_BEHEMOCHILD	5664	11	1.23765	0.291789	0.46496	0.888724
DVT of lower extremities	I9_PHLETHROMBDVTLOW	5551	124	1.08947	0.117188	0.464659	0.888724
Generalized anxiety disorder	F5_GAD	5648	27	0.84642	0.229796	0.468083	0.888724
Hyperparathyroidism	E4_HYPERPARA	5646	29	1.17262	0.221908	0.473003	0.888724
Impacted cerumen	H8_CERUMEN	5656	19	0.802621	0.306842	0.47364	0.888724
Mixed conductive and sensorineural hearing loss	H8_HL_MIX_NAS	5617	58	1.13417	0.173847	0.46895	0.888724
Mycoses	AB1_MYCOSES	5567	108	1.08975	0.119616	0.472415	0.888724
Other anxiety disorders	F5_ANXIETY	5583	92	0.913033	0.126532	0.472108	0.888724
Other retinal disorders	H7_RETINALDISOTH	5425	250	1.06486	0.0872656	0.471433	0.888724
Papulosquamous disorders	L12_PAPULOSQUAMOUS	5588	87	1.10146	0.133974	0.470722	0.888724
Urolithiasis	N14_UROLITHIASIS	5531	144	1.0816	0.109634	0.474293	0.888724
Dorsalgia	M13_DORSALGIA	4970	705	1.03572	0.0494065	0.47753	0.889746
Other/unspecified enthesopathies, not elsewhere classified	M13_ENTESOPATHYNAS	5631	44	1.13647	0.182067	0.482292	0.889746
Persistent mood disorders	F5_PERSMOOD	5598	77	0.903408	0.143919	0.480302	0.889746
Postprocedural endocrine and metabolic disorders, not elsewhere classified	E4_ENDOMETPOSTOP	5642	33	1.15923	0.209627	0.480906	0.889746
Sequelae of infectious and parasitic diseases	AB1_SEQULEAE_OF_INFECTIONS_AND_PARASITES	5641	34	1.16746	0.220667	0.482906	0.889746
Sleep disorders	F5_SLEEP	5637	38	0.86516	0.204561	0.478911	0.889746
Urticaria and erythema	L12_URTICARIAERYTHEMA	5573	102	1.08871	0.120811	0.481718	0.889746
Bell's palsy	G6_BELLPA	5632	43	0.875076	0.194548	0.492763	0.88978
Cardiomyopathy	I9_CARDMYO	5619	56	0.886117	0.176487	0.493298	0.88978
Disorders of lipoprotein metabolism and other lipidaemias	E4_LIPOPROT	5294	381	1.04938	0.0692601	0.486499	0.88978
Disorders of vestibular function (Vertigo)	H8_VERTIGO	5454	221	1.06076	0.085347	0.48949	0.88978
Inflammatory diseases of prostate (prostatitis)	N14_PROSTATITIS	5628	47	0.874043	0.195727	0.491565	0.88978
Other soft tissue disorders, not elsewhere classified	M13_SOFTTISSUEOTH	5353	322	0.952089	0.0711507	0.490165	0.88978
Other specified/unspecified systemic involvement of connective tissue	M13_CONNECTNAS	5657	18	0.822501	0.28391	0.491286	0.88978
Other systemic involvement of connective tissue	M13_OTHCONN	5587	88	0.90912	0.137851	0.489459	0.88978
Stenosis and insufficiency of lacrimal passages	H7_STENOLACRI	5651	24	1.18871	0.248634	0.486883	0.88978
Lesion of plantar nerve	G6_PLANTAR	5652	23	0.84323	0.251683	0.49809	0.896329
Other neurological diseases	G6_OTHNEU	5588	87	1.09135	0.129764	0.500525	0.898617
Eating disorders	F5_EATING	5647	28	1.15027	0.208709	0.502368	0.899833
Acute upper respiratory infections	J10_UPPERINFEC	4988	687	1.03301	0.0506331	0.521306	0.907982
Cutaneous abscess, furuncle and carbuncle	L12_ABSCESS_CUT	5601	74	1.0994	0.144626	0.512324	0.907982
Disorders of porphyrin and bilirubin metabolism	E4_PORBILIR	5671	4	1.49193	0.628717	0.52456	0.907982
Functional dyspepsia	K11_FUNCDYSP	5607	68	0.906805	0.150506	0.515698	0.907982
Inflammatory diseases of the central nervous system	G6_NEUINFL	5654	21	1.18448	0.262769	0.519385	0.907982
Malignant neoplasm of colon	C3_COLON	5622	53	1.12634	0.186395	0.523283	0.907982
Multiple sclerosis	G6_MS	5652	23	1.17129	0.243494	0.516131	0.907982
Other acute lower respiratory infections	J10_LOWERINF	5507	168	1.06732	0.101406	0.520548	0.907982
Other peripheral vertigo	H8_PERIPHVERTIGO	5633	42	1.12739	0.183738	0.514033	0.907982
Other/unspecified dorsalgia	M13_DORSALGIANAS	5497	178	1.06419	0.0950926	0.512967	0.907982
Postmenopausal bleeding	N14_POSTMENBLEED	5514	161	0.934176	0.104522	0.514759	0.907982
Subarachnoid haemmorrhage	G6_SAH	5627	48	1.13401	0.191536	0.511452	0.907982
Type 1 diabetes with ophthalmic complications	E4_DM1OPTH	5657	18	0.825819	0.295826	0.517675	0.907982
Type 1 diabetes with other specified/multiple/unspecified complications	E4_DM1NASCOMP	5652	23	1.1766	0.251296	0.517527	0.907982
Type 1 diabetes without complications	E4_DM1NOCOMP	5636	39	0.879282	0.201974	0.524152	0.907982
Mixed and other personality disorders	F5_MIXPER	5663	12	1.20092	0.291409	0.529814	0.915025
Certain disorders involving the immune mechanism	D3_IMMUNEMECHANISM	5626	49	1.11172	0.169342	0.531717	0.916262
Acute pharyngitis	J10_PHARYNGITIS	5635	40	1.13789	0.207475	0.533548	0.917371
Hernia	K11_HERNIA	4879	796	1.03217	0.0512442	0.536689	0.918416
Other shoulder lesions	M13_SHOULDERNAS	5661	14	0.81412	0.334683	0.538915	0.918416
Radial styloid tenosynovitis [de Quervain]	M13_DEQUERVAIN	5660	15	0.823078	0.314829	0.536283	0.918416
Trigger finger	M13_TRIGGERFINGER	5641	34	1.1283	0.195908	0.537772	0.918416
Other diseases of intestines	K11_INTESTOTH	4811	864	0.97087	0.0482965	0.540467	0.919033
Spinal enthesopathy	M13_SPINENTHES	5649	26	0.852262	0.26557	0.547203	0.928441
Dementia	F5_DEMENTIA	5451	224	1.06353	0.102975	0.549731	0.930686
Low back pain	M13_LOWBACKPAIN	5394	281	0.955909	0.0757889	0.551864	0.931099
Other diseases of the digestive system	K11_OTHDIG	5500	175	1.06095	0.0995699	0.552388	0.931099
Chrondropathies	M13_CHRONDROPATHIES	5628	47	1.11273	0.181137	0.5554	0.93196
Inflammatory diseases of female pelvic organs	N14_FEMALEGENINF	5445	230	1.0466	0.0774258	0.556314	0.93196
Polymyalgia rheumatica	M13_POLYMYALGIA	5642	33	0.86885	0.239083	0.55652	0.93196
Chronic laryngitis and laryngotracheitis	J10_CHRONLARYNGITIS	5641	34	1.12952	0.208979	0.560022	0.935636
Disorders of parathyroid gland	E4_PARATHYRO	5639	36	1.12597	0.205954	0.564577	0.935636
Orchitis and epididymitis	N14_ORHCEPINDIDYMITIS	5647	28	1.16382	0.262684	0.563588	0.935636
Other bursopathies	M13_BURSOPATHY	5643	32	1.13401	0.218421	0.564775	0.935636
Persistent delusional disorders	F5_DELUSIO	5653	22	1.16526	0.264873	0.563647	0.935636
Acute sinusitis	J10_SINUSITIS	5464	211	1.04701	0.0821527	0.576008	0.938139
All anxiety disorders	F5_ALLANXIOUS	5522	153	0.946366	0.0978541	0.573197	0.938139
Calcific tendinitis of shoulder	M13_CALCIFICTEND	5653	22	0.864793	0.258788	0.574573	0.938139
Carpal tunnel syndrome	G6_CARPTU	5372	303	0.960689	0.0712112	0.573315	0.938139
Disorders of continuity of bone	M13_BONECONTINUITY	5658	17	0.83729	0.31401	0.571707	0.938139
Non-follicular lymphoma	C3_NONFOLLICULAR_LYMPHOMA	5648	27	1.15986	0.260547	0.56922	0.938139
Other disorders of eye and adnexa	H7_EYEOTH	5637	38	0.893331	0.198984	0.570804	0.938139
Systemic atrophies primarly affecting the central nervous system	G6_NEUATR	5660	15	0.829713	0.332928	0.574995	0.938139
Chlocystitis	K11_CHOLECYST	5628	47	0.900316	0.189489	0.579459	0.939545
Infections with a predominantly sexual mode of transmission	AB1_SEXUAL_TRANSMISSION	5591	84	0.933979	0.123595	0.580522	0.939545
Pain and other conditions associated with female genital organs and menstrual cycle	N14_FEMGENPAIN	5634	41	0.905418	0.178988	0.578817	0.939545
Other hearing loss	H8_OTHHEARINGLOSS	5574	101	0.928963	0.134393	0.583489	0.942372
Iron deficiency anaemia secondary to blood loss (chronic)	D3_ANAEMIA_IRONDEF_BLOODLOSS	5619	56	1.09927	0.174138	0.586762	0.944574
Pneumothorax	J10_PNEUMOTHORAX	5653	22	1.17139	0.291463	0.5873	0.944574
Disorders of the thyroid gland	E4_THYROID	5359	316	0.961142	0.0733001	0.588719	0.944887
Disorders of eyelid, lacrimal system and orbit	H7_LIDLACRIMALORBIT	5353	322	0.961216	0.0746737	0.596311	0.94833
Disorders of sclera, cornea, iris and ciliary body	H7_SCLERACORNEA	5479	196	0.953511	0.0897137	0.595676	0.94833
Divergent concomitant strabismus	H7_DIVERGSTRAB	5650	25	0.886621	0.226457	0.595146	0.94833
Dorsopathies	M13_DORSOPATHY	4272	1403	1.02021	0.0381017	0.599463	0.94833
Ohter specific/unspecified arthritis	M13_ARTHRITISNAS	5612	63	1.08459	0.153215	0.596142	0.94833
Other diseases of pancreas	K11_PANCOTH	5660	15	1.17793	0.311629	0.599235	0.94833
Siatica+with lumbago	M13_SCIATICA	5459	216	0.956593	0.0843217	0.598686	0.94833
Psoriatic arthropathies	M13_PSORIARTH	5644	31	0.891238	0.220567	0.601648	0.949841
Arthropathic psoriasis	L12_PSORI_ARTHRO	5645	30	0.890233	0.223526	0.602943	0.949943
Demyelenating diseases of the central nervous system	G6_DEMYEL	5651	24	1.12953	0.238697	0.609869	0.953074
DVT of lower extremities and pulmonary embolism	I9_DVTANDPULM	5471	204	1.04976	0.0942625	0.606427	0.953074
Other noninflammatory disorders of cervix uteri	N14_OTHNONINFCERVIX	5656	19	0.862508	0.289656	0.6096	0.953074
Polyarhtrosis	M13_ARTHROSIS_POLY	5609	66	0.920673	0.16186	0.609611	0.953074
Mixed hyperlipidaemia	E4_HYPERLIPMIX	5666	9	1.25416	0.449091	0.614072	0.957704
Diseases of the musculoskeletal system and connective tissue	M13_MUSCULOSKELETAL	2721	2954	0.984115	0.0332442	0.630048	0.970852
Hyperlipidaemia, other/unspecified	E4_HYPERLIPNAS	5584	91	0.9352	0.137675	0.626534	0.970852
Inflammatory disease of cervix uteri	N14_INFCERVIX	5648	27	1.12078	0.233269	0.624979	0.970852
Malignant neoplasm of pancreas	C3_PANCREAS	5650	25	1.14029	0.272228	0.629621	0.970852
Skin changes due to chronic exposure to nonionizing radiation	L12_NONIONRADISKIN	5553	122	0.941556	0.124812	0.629451	0.970852
Umbilical hernia	K11_UMBHER	5580	95	1.06419	0.128761	0.628955	0.970852
Paroxysmal tachycardia	I9_PAROXTAC	5583	92	1.06512	0.132572	0.634158	0.975239
Nonspesific lymphadenitis	I9_LYMPHADE	5655	20	0.892188	0.241319	0.636407	0.975257
Other degenerative diseases of the nervous system	G6_NEURODEG	5462	213	0.952264	0.103559	0.636696	0.975257
Radiation-related disorders of the skin and subcutaneous tissue	L12_RADIATIONRELATEDSKIN	5542	133	0.945833	0.119217	0.640412	0.979006
Acute upper respiratory infections of multiple and unspecified sites	J10_ACUTEUPPERINFEC	5367	308	1.03405	0.0740904	0.651353	0.980204
AV-block	I9_AVBLOCK	5623	52	0.918512	0.187143	0.649685	0.980204
Iridocyclitis	H7_IRIDOCYCLITIS	5599	76	0.936687	0.143346	0.648186	0.980204
Lichen simplex chronicus and prurigo	L12_LICHSIMPANDPRURIGO	5649	26	1.1187	0.244374	0.646243	0.980204
Obesity due to excess calories	E4_OBESITYCAL	5585	90	0.940018	0.134683	0.646036	0.980204
Other and unspecified local infections of skin and subcutaneous tissue	L12_INFECT_SKIN_NAS	5646	29	1.10198	0.214645	0.650969	0.980204
Other disorders of veins	I9_VEINSOTH	5531	144	0.954202	0.103317	0.650007	0.980204
Ulcer of lower limb, not elsewhere classified	L12_ULCERLOWLIMB	5649	26	1.13037	0.266485	0.645608	0.980204
Retinal detachment with retinal break	H7_RETINALDETACHBREAK	5625	50	0.9213	0.183468	0.655035	0.983827
Obesity, other/unspecified	E4_OBESITYNAS	5572	103	1.05756	0.12731	0.660227	0.9897
Diseases of appendix	K11_APPENDIX	5259	416	0.973661	0.0610065	0.661728	0.990027
Otosclerosis	H8_OTOSCLE	5638	37	1.09142	0.20116	0.663652	0.990986
Abscess of anal and rectal regions	K11_ABSCANAL	5656	19	0.979253	0.292459	0.942853	1
Actinic keratosis	L12_ACTINKERA	5556	119	0.965708	0.12664	0.782903	1
Acute appendicitis	K11_APPENDACUT	5297	378	0.97434	0.0637957	0.683662	1
Acute gastritis	K11_ACUTGASTR	5649	26	0.990337	0.254052	0.969512	1
Acute lymphadenitis	L12_LYMPHADENITIS	5657	18	0.994891	0.299249	0.986344	1
Acute suppurative otitis media	H8_SUP_ACUTE	5630	45	0.959552	0.176788	0.815337	1
Adhesive capsulitis of shoulder	M13_ADHCAPSULITIS	5605	70	1.03293	0.148214	0.826981	1
All influenza	J10_INFLUENZA	5623	52	0.979514	0.176215	0.906494	1
Alzheimer disease	G6_ALZHEIMER	5483	192	0.989187	0.110421	0.921571	1
Aneurysms, operations, SAH	G6_SAHANEUR	5606	69	0.994679	0.160471	0.973478	1
Anorexia (incl.atypical)	F5_ANOREX	5653	22	0.898813	0.263223	0.685269	1
Arthropod-borne viral fevers and viral haemorrhagic fevers	AB1_ARTHROPOD	5631	44	0.993426	0.192889	0.972723	1
Asthma	J10_ASTHMA	5196	479	1.00224	0.0599851	0.97024	1
Asthma/COPD (KELA buy)	J10_ASTHMACOPDKELA	5112	563	1.01951	0.056169	0.730846	1
Atopic dermatitis	L12_ATOPIC	5563	112	1.03374	0.108169	0.758998	1
Atrial fibrillation and flutter	I9_AF	5158	517	1.02508	0.0645852	0.701274	1
Atrophic disorders of skin	L12_ATROPHICSKIN	5654	21	0.919472	0.273721	0.759056	1
Behavioural syndromes associated with physiological disturbances and physical factors	F5_BEHAVE	5605	70	0.99329	0.144962	0.962957	1
Benign paroxysmal vertigo	H8_BPV	5583	92	1.01174	0.131403	0.929193	1
Bronchiectasis	J10_BRONCHIECTASIS	5646	29	1.01573	0.250492	0.950326	1
Bronchitis, not specified as acute or chronic	J10_BRONCH	5637	38	1.03739	0.209107	0.860665	1
Bullous disorders	L12_BULLOUS	5657	18	0.968418	0.313722	0.918524	1
Calculus of kidney and ureter	N14_CALCUKIDUR	5541	134	1.04398	0.112814	0.702804	1
Cardiac arrest	I9_CARDARR	5642	33	1.01378	0.239754	0.95447	1
Cardiomyopathies, Primary/intrinsic	I9_CARDMPRI	5636	39	0.997309	0.213347	0.989924	1
Cervical disc disorders	M13_CERVICDISC	5470	205	0.974654	0.0884593	0.771648	1
Chalazion	H7_CHALAZION	5648	27	1.03261	0.242978	0.894938	1
Cholesteatoma of middle ear	H8_CHOLEASTOMA	5648	27	1.04681	0.257083	0.858767	1
Chronic rhinitsi, nasopharyngitis and pharyngitis	J10_CHRONRHINITIS	5589	86	1.0493	0.128303	0.70759	1
Chronic tubulo-interstitial nephritis	N14_CHRONTUBULOINTNEPHRITIS	5660	15	0.906923	0.342619	0.77553	1
Coeliac disease	K11_COELIAC	5631	44	0.959075	0.182528	0.818922	1
Conduction disorders	I9_CONDUCTIO	5565	110	0.98217	0.127877	0.888118	1
Corns and callosities	L12_CORNSANDCALLOS	5649	26	0.920821	0.242067	0.733276	1
Crohn disease	K11_CROHN	5645	30	0.958107	0.232871	0.85419	1
Cystic fibrosis	E4_CYSTFIBRO	5673	2	0.873818	1.11181	0.903438	1
Deforming dorsopathies	M13_DEFORMDORSO	5589	86	0.969155	0.13174	0.812016	1
Depression	F5_DEPRESSIO	5287	388	0.997943	0.0634401	0.974102	1
Diseases of external ear	H8_EXTERNAL	5583	92	0.972745	0.135016	0.837831	1
Diseases of inner ear	H8_INNER	5409	266	1.02436	0.0784374	0.758944	1
Diseases of middle ear and mastoid	H8_MIDDLEMASTOID	5533	142	1.00713	0.10467	0.94591	1
Diseases of the ear and mastoid process	H8_EAR	4746	929	0.997595	0.0461014	0.95835	1
Diseases of veins, lymphatic vessels and lymph nodes, not elsewhere classified	I9_DISVEINLYMPH	4873	802	1.00908	0.0486879	0.852685	1
Diseases of vocal cords and larynx+other diseases of upper respiratory tract, no elsewhere classified	J10_VOCALLARYNX	5449	226	0.9755	0.0836931	0.766938	1
Disorders of breast	N14_BREAST	5500	175	0.982377	0.0913484	0.845674	1
Disorders of lacrimal system	H7_LACRIMALSYSTEM	5547	128	0.954764	0.11412	0.685014	1
Disorders of muscles	M13_MUSCLE	5641	34	0.982484	0.206902	0.931936	1
Disorders of other endocrine glands	E4_ENDOGLAND	5588	87	1.01542	0.13089	0.906926	1
Disorders of purine and pyrimidine metabolism	E4_PURINEPYRI	5673	2	1.02316	0.951643	0.980801	1
Duodenal ulcer	K11_DULC	5632	43	0.996594	0.204853	0.986713	1
Endometriosis	N14_ENDOMETRIOSIS	5476	199	0.96635	0.0848398	0.686612	1
Excessive, freguent and irrelgular menstruation	N14_MESNRUIRREG	5285	390	1.01891	0.0599736	0.754745	1
Extrapyramidal and movement disorders	G6_XTRAPYR	5552	123	0.974451	0.122631	0.832852	1
Female infertility, cervigal, vaginal, other or unspecified origin	N14_FIOTHNAS	5569	106	0.987537	0.102538	0.902652	1
Female infertility, tubal origin	N14_FITUB	5658	17	1.04293	0.238187	0.859908	1
Femoral hernia	K11_FEMHER	5655	20	1.04347	0.276474	0.877677	1
Flat foot [pes planus] (acquired)	M13_FLATFOOT	5643	32	0.944149	0.210769	0.785103	1
Haemmorrhoids and perianal venous thrombosis	K11_HAEMORR	5535	140	0.97948	0.114544	0.856359	1
Hallux rigidus	M13_HALLUXRIGIDUS	5606	69	0.98595	0.151533	0.925602	1
Heterophoria	H7_HETEROPHORIA	5656	19	0.97164	0.250254	0.908475	1
Hypertension complicating pregnancy, childbirth, and the puerperium	I9_HYPTENSPREG	5494	181	1.03161	0.0786994	0.692484	1
Inflammatory bowel disease	K11_IBD	5561	114	1.01592	0.116083	0.891779	1
Inflammatory disease of uterus	N14_INFLUTH	5648	27	1.07289	0.209079	0.736488	1
Inguinal hernia	K11_HERING	5139	536	0.990217	0.0633358	0.876645	1
Intestinal infectious diseases	AB1_INTESTINAL_INFECTIONS	5286	389	0.983679	0.0667944	0.805396	1
Irritable bowel syndrome	K11_IBS	5601	74	0.972125	0.142264	0.842483	1
Keratitis	H7_KERATITIS	5579	96	0.972042	0.127931	0.824584	1
Lesion of ulnar nerve	G6_ULLNLE	5626	49	1.02802	0.176907	0.875887	1
Lichen planus	L12_LICHENPLANUS	5624	51	0.992782	0.17761	0.967465	1
Malignant neoplasm of kidney, except renal pelvis	C3_KIDNEY_NOTRENALPELVIS	5647	28	1.00155	0.256461	0.995196	1
Malignant neoplasm of rectum	C3_RECTUM	5643	32	1.07292	0.237835	0.767275	1
Mental and behavioural disorders due to sedatives or hypnotics	F5_SEDAHYP	5661	14	0.926259	0.338786	0.82112	1
Mental retardation	F5_MENTRET	5661	14	1.01828	0.346686	0.958327	1
Mood [affective] disorders	F5_MOOD	5235	440	1.00279	0.0600703	0.962988	1
Myalgia	M13_MYALGIA	5633	42	1.02405	0.189842	0.900366	1
Myocardial infarction, with ST-evelation	I9_STEMI	5595	80	1.06039	0.153152	0.701825	1
Nerve, nerve root and plexus disorders	G6_NERPLEX	5059	616	1.00236	0.0525892	0.964307	1
Neurotic, stress-related and somatoform disorders	F5_NEUROTIC	5387	288	1.00886	0.0712943	0.901544	1
Noninfective enteritis and colitis	K11_ENERCOLNONINF	5523	152	1.00347	0.101883	0.972846	1
Nonsuppurative otitis media	H8_NONSUPPNAS	5645	30	1.01989	0.229763	0.931694	1
Nontoxic multinodular goitre	E4_GOITREMULTINOD	5575	100	0.961916	0.130685	0.766379	1
Nummular dermatitis	L12_DERM_NUMMULAR	5641	34	0.970924	0.219508	0.893067	1
Obesity and other hyperalimentation	E4_OBESITY	5512	163	1.03144	0.103594	0.765103	1
Oesophagitis	K11_OESITIS	5657	18	0.967326	0.305774	0.913488	1
Olecranon bursitis	M13_OLECRANONBURSITIS	5663	12	1.022	0.387841	0.955247	1
Osteopathies and chondropathies	M13_OSTEOCHONDRO	5463	212	1.00044	0.0896437	0.996124	1
Osteoporosis	M13_OSTEOPOROSIS	5579	96	0.980282	0.141598	0.888149	1
Other abnormal uterine and caginal bleeding	N14_ABNORMALBLEED	5488	187	1.00964	0.10426	0.926688	1
Other and unspcified rosacea	L12_ROSACEANAS	5656	19	1.08744	0.264635	0.751427	1
Other and unspecified myopathies	G6_MYOPOTHUNS	5654	21	1.08575	0.279431	0.768432	1
Other and unspecified nerve root and plexus disorders, also in other diseases	G6_ROOTPLEXOTHUNS	5631	44	0.966689	0.18877	0.857568	1
Other and unspecified tonssillitis	J10_TONSILLITIS	5540	135	1.02637	0.108934	0.811148	1
Other appendicitis	K11_APPENDOTH	5639	36	1.04291	0.189098	0.824172	1
Other cataract	H7_CATARACTOTHER	5458	217	0.978546	0.0940316	0.817592	1
Other diseases of liver	K11_DISLIVOTH	5638	37	1.08257	0.201523	0.693817	1
Other diseases of peritoneum	K11_OTHPERITON	5654	21	1.0639	0.263271	0.813981	1
Other diseases of urinary system	N14_URINOTH	5173	502	1.01274	0.0615022	0.836978	1
Other disorders of bladder	N14_OTHBLADD	5642	33	1.07721	0.232192	0.748723	1
Other disorders of breast	N14_BREASTDISOTH	5640	35	0.981595	0.198564	0.925464	1
Other disorders of conjunctiva	H7_OTHERCONJ	5631	44	0.945557	0.194884	0.773917	1
Other disorders of cornea	H7_CORNEALOTH	5649	26	0.907739	0.241944	0.689093	1
Other disorders of ear	H8_OTHEREAR	5065	610	0.994921	0.0565571	0.928262	1
Other disorders of eyelid	H7_EYELIDDIS	5522	153	1.01956	0.109555	0.859644	1
Other disorders of skin and subcutaneous tissue	L12_OTHERSKINSUBCUTIS	5454	221	0.994503	0.0882368	0.950185	1
Other disorders of the genitourinary system	N14_GENITOUROTH	5643	32	1.06906	0.217061	0.758337	1
Other intervertebral disc disorders	M13_INTERVERTEB	5125	550	1.02142	0.0544715	0.69722	1
Other mental disorders due to brain damage and dysfunction and to physical disease	F5_MENTORG	5631	44	1.02299	0.201267	0.910083	1
Other metabolic disorders	E4_METABO	5641	34	1.0757	0.210856	0.729286	1
Other noninfective gastroenteritis and colitis	K11_OTHENTERCOL	5614	61	1.05384	0.163242	0.74801	1
Other noninflammatory disorders of uterus, except cervix	N14_OTHNONINFUTER	5511	164	1.03989	0.10346	0.705363	1
Other noninflammatory disorders of vagina	N14_OTHNONINFVAG	5651	24	1.10377	0.234254	0.67341	1
Other osteochondropathies	M13_OSTEOCHONDROPATHY	5642	33	1.01238	0.222967	0.956002	1
Other sleepdisorders	G6_SLEEPDISOTH	5643	32	1.00993	0.22887	0.965548	1
Other specified/unspecified disorders of synovium and tendon +Other specified/unspecified bursopathies	M13_DISSYNOTENDNAS	5656	19	1.0944	0.266021	0.734527	1
Other specified/unspecified hearing loss	H8_HL_NAS	5657	18	0.954701	0.315533	0.883197	1
Other specified/unspecified inflammatory spondylopathies	M13_SPONDYLINFLAMNAS	5653	22	0.972782	0.237523	0.907511	1
Other spirochaetal diseases	AB1_OTHER_SPIROCHAETAL	5658	17	1.10467	0.283848	0.725814	1
Other viral diseases	AB1_OTHER_VIRAL	5631	44	1.01969	0.175613	0.911587	1
Other/unspecified enthesopathies of lower limb, excluding foot	M13_ENTESOPATHYLOWNAS	5650	25	1.01052	0.232211	0.964057	1
Other/unspecified synovitis and tenosynovitis	M13_TENDOSYNOVITISNAS	5637	38	1.00968	0.194003	0.960411	1
Otitis externa	H8_EXTOTITIS	5619	56	0.994384	0.16815	0.97328	1
Pain in limb	M13_LIMBPAIN	5473	202	0.972501	0.0891253	0.75438	1
Palmar fascial fibromatosis [Dupuytren]	M13_DUPUTRYEN	5588	87	0.978493	0.144202	0.880158	1
Panic disorder	F5_PANIC	5656	19	0.942678	0.274018	0.829435	1
Parkinson disease	G6_PARKINSON	5602	73	0.975624	0.161449	0.878512	1
Perforation of tympanic membrane	H8_PERFORATION	5653	22	0.903126	0.273053	0.709027	1
Pilonidal cyst	L12_PILONIDALCYST	5653	22	0.969967	0.272585	0.910929	1
Pleural plaque	J10_PLEURPLAGUE	5633	42	0.924886	0.208537	0.708078	1
Presbycusis	H8_HL_PRESBY	5626	49	1.04082	0.202275	0.843191	1
Prolapse and hernia of ovary and fallopian tube	N14_PROHERNOV	5651	24	0.911352	0.292317	0.750824	1
Pruritus	L12_PRURITUS	5649	26	0.942378	0.249604	0.812059	1
Ptosis of eyelid	H7_PTOSIS	5655	20	0.883467	0.300084	0.679689	1
Pulmonary embolism	I9_PULMEMB	5566	109	1.01316	0.130593	0.920282	1
Pulmonary heart disease, diseases of pulmonary circulation	I9_PULMHEART	5558	117	1.01227	0.126604	0.923261	1
Pure hypercholesterolaemia	E4_HYPERCHOL	5427	248	1.01061	0.0847691	0.900909	1
Pure hyperglyceridaemia	E4_HYPERGLYCER	5672	3	0.910533	0.697977	0.89318	1
Reactive arthropathies	M13_REACTARTH	5650	25	1.10737	0.241589	0.672905	1
Rheumatic fever incl heart disease	I9_RHEUFEV	5662	13	1.01887	0.358837	0.958454	1
Rheumatism, unspecified	M13_RHEUMATISM	5623	52	0.943037	0.164709	0.721779	1
Rosacea	L12_ROSACEA	5654	21	1.06854	0.247051	0.78845	1
Sarcoidosis	D3_SARCOIDOSIS	5638	37	0.992367	0.2024	0.969802	1
Seborrhoeic dermatitis	L12_SEBORRHOEIC	5644	31	0.97294	0.23208	0.905906	1
Senile cataract	H7_CATARACTSENILE	4839	836	1.01855	0.0585498	0.753558	1
Sicca syndrome [Sj√∂gren]	M13_SJOGREN	5648	27	0.945855	0.235805	0.813379	1
Somatoform disorder	F5_SOMATOFORM	5630	45	0.967006	0.179769	0.85195	1
Spermatocele	N14_SPERMATOCELE	5650	25	1.02175	0.274565	0.93753	1
Spondylopathies	M13_SPONDYLOPATHY	5183	492	0.993251	0.0605941	0.911021	1
Spondylosis	M13_SPONDYLOSIS	5445	230	1.02114	0.0849259	0.805389	1
Spontaneous rupture of synovium and tendon	M13_SPONTRUPTSYNOTEND	5649	26	1.01977	0.243776	0.936004	1
Status post-ami	I9_POSTAMI	5638	37	1.0191	0.231078	0.934744	1
Suppurative and unspecified otitis media	H8_MED_SUPP	5600	75	1.00534	0.139183	0.969475	1
Systemic connective tissue disorders	M13_SYSTCONNECT	5561	114	1.03785	0.118144	0.75316	1
Thyrotoxicosis with diffuse goitr	E4_THYTOXGOITDIF	5650	25	0.975508	0.235254	0.916053	1
Thyrotoxicosis, other and/or unspecified	E4_THYTOXNAS	5645	30	1.08905	0.217885	0.695406	1
Trigeminal neuralgia	G6_TRINEU	5663	12	1.13359	0.387271	0.746106	1
Tubulo-interstitial nephritis, not spesified as acute or chronic	N14_TUBULOINTNEPHRNAS	5646	29	1.06667	0.24656	0.793511	1
Ulcerative colitis	K11_ULCER	5587	88	0.996932	0.131198	0.981313	1
Urticaria	L12_URTICARIA	5596	79	1.02244	0.137836	0.872113	1
Varicose veins of other sites	I9_VARICVESOTH	5643	32	0.948277	0.223939	0.812535	1
Vitreous haemorrhage	H7_VITRHAEMORR	5652	23	1.00421	0.276215	0.987854	1

### Sheet: Table S14
Supplementary Table S14. GDF15 level biomarker associations corrected for rs1058587 as well as age, sex, smoking and BMI.
Endpoint_Name	Endpoint_CODE	Estimate	Std.Error	Pr(>|t|)	P_FDR
Mid regional pro-adrenomedullin (nmol/L)	INV_MR_PRO_ADM_DET	0.238949	0.0126547	4.10317e-77	3.16764e-74
C-reactive protein (CRP) (mg/l)	INV_CRP	0.248234	0.015476	1.21362e-56	4.68456e-54
Hepatocyte growth factor (HGF) (pg/ml)	INV_HGF	0.190462	0.0141223	7.92475e-41	2.0393e-38
Interleukin-1 receptor antagonist (pg/ml)	INV_IL_1RA	0.20703	0.0162429	1.08902e-36	2.10182e-34
Neopterin (nmol/L)	INV_NEOPTERIN_DET	0.18381	0.0152386	4.25397e-33	6.56814e-31
C-terminal pro-endothelin-1 (pmol/L)	INV_CT_PRO_ET1_DET	0.150569	0.0148694	6.81344e-24	8.14605e-22
Placental growth factor (pg/mL)	INV_PLGF_DET	0.151327	0.014957	7.38631e-24	8.14605e-22
Interleukin-18 (pg/ml)	INV_IL_18	0.167364	0.0166462	1.47711e-23	1.42541e-21
Serum triglyseride (mmol/l)	INV_TRIG	0.149133	0.0152206	1.72765e-22	1.48194e-20
Tissue inhibitor metalloproteinase-1 (ng/mL)	INV_TIMP_1_DET	0.143869	0.0150658	1.89456e-21	1.4626e-19
Galectin 3	INV_GALECTIN_3_DET	0.142067	0.0155166	7.4841e-20	5.25248e-18
N-terminal prohormone of brain natriuretic peptide (pg/mL)	INV_NT_PRO_BNP_DET	0.118881	0.0138411	1.14607e-17	7.37305e-16
Insulin 0h (mU/l)	INV_INS_0H	0.129939	0.0160762	7.74776e-16	4.60098e-14
D dimer (ng/mL)	INV_D_DIMER_DET	0.122806	0.0155528	3.43887e-15	1.89629e-13
Leptin (pg/ml)	INV_LEPTIN	0.100121	0.0139303	7.54231e-13	3.88178e-11
Stem cell factor (SCF) (pg/ml)	INV_SCF	0.0800849	0.0119505	2.264e-11	1.09238e-09
C-terminal pro-vasopressin (pmol/L)	INV_CT_PRO_AVP_DET	0.0961042	0.0148748	1.12846e-10	5.12452e-09
Gamma glutamyl transferase (GGT) (U/l)	INV_GGT	0.0824316	0.0128284	1.41912e-10	6.08645e-09
Waist to hip ratio	INV_WHR	0.0712646	0.0111475	1.75834e-10	7.14439e-09
Macrophage inflammatory protein-1 beta (CCL4) (pg/ml)	INV_MIP_1B	0.102064	0.0161573	2.87124e-10	1.1083e-08
Matrix Metalloproteinase 7	INV_MMP7	0.231973	0.0409885	1.98451e-08	7.29544e-07
Active vit. B12 (pmol/L)	INV_ACTIVE_B12_DET	-0.0966598	0.0172422	2.18629e-08	7.6719e-07
TNF related apoptosis inducing ligand (TRAIL) (pg/ml)	INV_TRAIL	-0.088639	0.0158734	2.46431e-08	8.2715e-07
Vitamin B12 (Cobalamin) (pg/mL)	INV_VIT_B12_DET	-0.0911785	0.0166603	4.6297e-08	1.48922e-06
Homocysteine (umol/l)	INV_HOMOCYSTEIN	0.0776237	0.0142923	5.83747e-08	1.80261e-06
Matrix metalloproteinase-8	INV_MMP8	0.0876986	0.0162833	7.50399e-08	2.22811e-06
Plasma fibrinogen (g/l)	INV_FIBRIN	0.214636	0.0398263	9.26901e-08	2.65025e-06
Myeloperoxidase (ng/mL)	INV_MPO_DET	0.0818149	0.0162182	4.68649e-07	1.29213e-05
ST-2, marker for cardiac stress (ng/mL)	INV_ST2_NG_ML	0.0744618	0.0150387	7.58597e-07	2.01944e-05
Serum carbohydrate deficient transferrin concentration	INV_CDT	0.0572753	0.0120473	2.04168e-06	5.25392e-05
Apolipoprotein B (g/l)	INV_APOB	0.072374	0.0153191	2.36358e-06	5.88606e-05
Mid regional pro-atrial natriuretic peptide (pmol/L)	INV_MR_PRO_ANP_DET	0.059296	0.0127859	3.60409e-06	8.69486e-05
High-sensitivity TROPONIN I (pg/mL)	INV_TROPONIN_HS_ABBOTT	0.0649269	0.0150557	1.64447e-05	0.000384707
White blood cell count (WBC)	INV_WBC	0.233001	0.0563938	4.43737e-05	0.00100754
Interleukin-6 (pg/ml)	INV_IL_6	0.0594825	0.0164164	0.000293343	0.00647031
Chemokine (C-C motif) ligand 5 (a.k.a. CCL5); RANTES (pg/ml)	INV_RANTES_RAW_DET	0.0476969	0.0139279	0.000620185	0.0132995
Granulocyte count	INV_GRAN	0.208124	0.0611916	0.000742578	0.0154938
Serum amyloid A (SAA)	INV_SAA	0.157569	0.047379	0.000921313	0.0187172
Brain natriuretic peptide (BNP)	INV_BNP_MAINZ_DET	0.0422379	0.013612	0.00192541	0.0381132
Red blood cell count (RBC)	INV_RBC	-0.169595	0.0548815	0.00214554	0.041409
Super-sensitivity TROPONIN I (pg/mL)	INV_HSTNI_SX_DET	0.0462362	0.0153401	0.00258913	0.0475907
Vascular endothelial cell growth factor-A (VEGF-A) (pg/ml)	INV_VEGF	0.0679181	0.0224964	0.00255449	0.0475907
Stromal cell derived factor 1-alpha (SDF-1A,CXCL12) (pg/ml)	INV_SDF_1A_RAW_DET	0.0514846	0.0174732	0.00322787	0.0579515
Granulocyte-monocyte colony stimulating factor (GM-CSF) (pg/ml)	INV_GM_CSF_RAW_DET	0.101509	0.035147	0.00400722	0.0703084
Glucose 0h (mmol/l)	INV_GLUCOSE_0H	-0.053246	0.0189203	0.00491352	0.0842942
LDL cholesterol calculated (mmol/l)	INV_LDL_CALC	-0.0425999	0.0153567	0.00555517	0.0932303
Granulocyte colony stimulating factor (G-CSF) (pg/ml)	INV_G_CSF_RAW_DET	0.0381959	0.0149553	0.0106787	0.175403
Mean diastolic blood pressure (mmHg)	INV_DIASTM	-0.0351829	0.0141054	0.0126492	0.203441
Serum 25-hydroxy vitamin D (nmol/l)	INV_VITAMIN_D	-0.038637	0.0159395	0.0153838	0.242374
Platelet derived growth factor-BB (PDGF-BB) (pg/ml)	INV_PDGF_BB_RAW_DET	0.0421397	0.0174819	0.0159635	0.246477
Creatine kinase isoenzyme MB (ng/mL)	INV_CK_MB_DET	0.0375279	0.015743	0.0171684	0.259883
Apolipoprotein A-I (g/l)	INV_APOA1	0.0365226	0.0154622	0.018208	0.270318
Platelecritf	INV_PCT	-0.168083	0.071803	0.0198379	0.28896
Apolipoprotein B to apolipoprotein A1 ratio	INV_APOB_PER_APOA1	0.0348136	0.0152058	0.0220871	0.315763
Mean red blood cell volume	INV_MCV	0.132658	0.0582367	0.0232796	0.326761
Total lymphocyte count	INV_LYM_N	0.133231	0.0589068	0.0242815	0.334738
Height (m)	INV_HEIGHT	-0.0247777	0.0111285	0.0260197	0.352408
Soluble vascular adhesion protein (VAP-1) (ng/ml)	INV_VAP	-0.0655114	0.0316457	0.0386306	0.514187
Mean mass of cell haemoglobin	INV_MCH	0.104929	0.0520313	0.0444251	0.581291
Matrix metallopeptidase 13	INV_MMP13	0.16187	0.0878296	0.0670806	0.863104
OD of Platelet 100% Aggregation (PPP)	INV_ODPPP	0.111949	0.0635318	0.0788485	0.997886
Actinobacillus actinomycetemcomitansia	INV_BACT_AA	-0.0201121	0.0480022	0.675341	1
Actinobacillus actinomycetemcomitansia+Porphyromonas gingivalista	INV_BACTAAPG	-0.0434795	0.0476384	0.361675	1
Adiponectin (ng/ml)	INV_ADIPONECTIN_RAW_DET	-0.00437434	0.0146419	0.765138	1
Basic fibroblast growth factor (FGF basic) (pg/ml)	INV_FGF_BASIC_RAW_DET	0.023556	0.019344	0.223389	1
Eotaxin-1 (CCL11) (pg/ml)	INV_EOTAXIN_RAW_DET	0.00373587	0.0133128	0.77901	1
Ferritin (ng/ml)	INV_FERRITIN_RAW_DET	0.00897743	0.0137759	0.514638	1
HDL cholesterol (mmol/l)	INV_HDL	-0.0161108	0.0146857	0.272671	1
HDL to total cholesterol ratio	INV_HDL_PER_TOTCHOL	-0.0192223	0.0146064	0.18822	1
Hematocrit	INV_HCT	-0.0637149	0.0647202	0.325501	1
Hemoglobin (g/l)	INV_HGB	-0.0625216	0.0642732	0.331287	1
Interferon-gamma (IFN-g) (pg/ml)	INV_IFN_G_RAW_DET	0.0277492	0.0176866	0.116735	1
Interleukin-10 (pg/ml)	INV_IL_10_RAW_DET	0.00615405	0.0202498	0.76122	1
Interleukin-12 (p70=full) (pg/ml)	INV_IL_12_P70_RAW_DET	0.0264744	0.0167369	0.113755	1
Interleukin-17 (pg/ml)	INV_IL_17_RAW_DET	0.022306	0.0184459	0.226623	1
Interleukin-4 (pg/ml)	INV_IL_4_RAW_DET	0.0102799	0.0128835	0.424954	1
Lipoprotein A (mg/l)	INV_LPA	-0.00218088	0.0163531	0.893912	1
Mean Corpuscular Hemoglobin Concentration	INV_MCHC	0.00173459	0.0622764	0.977794	1
Mean platlet volume (fl)	INV_MPV	0.100684	0.0941753	0.285812	1
Mean systolic blood pressure (mmHg)	INV_SYSTM	0.00243142	0.013635	0.858476	1
Monocyte chemoattractant protein-1 (CCL2) (pg/ml)	INV_MCP_1_MCAF_RAW_DET	0.0108502	0.011935	0.363333	1
OD of Platelet 0% (baseline) Aggregation (PRP)	INV_ODPRP	0.0953319	0.0615231	0.122078	1
Paraoxonase-1 (nmol/min/mL)	INV_PON_1_DET	0.00513036	0.0166179	0.757543	1
Paraoxonase-1b	INV_PON_1B_DET	-0.00626865	0.0203602	0.758185	1
Phospholipase A2 activity (nmol/min/mL)	INV_PLA_A_DET	0.0093644	0.0153241	0.541163	1
Phospholipase A2 mass (ng/mL)	INV_PLA_M_DET	-0.000258704	0.0158353	0.986966	1
Plasma C-vitamin	INV_PCVIT	-0.115857	0.136663	0.397971	1
Platelet distribution width	INV_PDW	0.0216954	0.0364777	0.552421	1
Polymorphonuclear neutrophils, elastase	INV_PMN_ELASTASE	0.069409	0.0445054	0.119181	1
Porphyromonas gingivalista	INV_BACT_PG	-0.0346576	0.0487139	0.47701	1
Red blood cell distribution width	INV_RDW	0.0473949	0.0544637	0.384796	1
Testosteron, exclusions	INV_TESTOSTERONE_RAW_DET	-0.00597583	0.0104219	0.566404	1
Total cholesterol (mmol/l)	INV_TOT_CHOL	0.00524365	0.0147508	0.722241	1
Tumor necrosis factor beta (pg/ml)	INV_TNF_B_RAW_DET	0.0146518	0.0204216	0.473129	1
Ubiquinone	INV_UBI	0.0398154	0.0490675	0.417366	1
Weight (kg)	INV_WEIGHT	-0.00619451	0.00620311	0.318024	1

### Sheet: Table S15
Supplementary Table S15. Significant (p-value < 5x10-8) genome-wide association study for FINRISK conditioned on rs1058587
Chr	SNP	Position	Other Allele	Effect Allele	MAF	Beta	p-value
19	rs1054221	18499858	T	C	0.071538	0.384435	3.41996e-37
19	rs1054564	18499815	G	C	0.0716347	0.38374	3.67426e-37
19	rs1227734	18501034	C	T	0.071626	0.38372	3.90194e-37
19	rs1227731	18497903	G	A	0.0711885	0.38364	5.23939e-37
19	rs62122430	18495510	A	T	0.0711879	0.383677	5.26267e-37
19	rs34345957	18503167	TG	T	0.0711327	0.383612	8.16107e-37
19	rs35673587	18490927	A	T	0.0793368	0.345296	5.78239e-33
19	rs8105118	18489313	T	C	0.0790953	0.344611	9.39329e-33
19	rs74180880	18484080	A	G	0.0729592	0.342642	3.75682e-30
19	rs35911336	18481825	A	G	0.0725115	0.342624	5.6107e-30
19	rs62122399	18481945	A	G	0.0727102	0.340364	1.15753e-29
19	rs12710316	18487541	C	T	0.0704509	0.315841	4.07722e-25
19	rs3195944	18476711	A	G	0.0652406	0.312931	8.97395e-23
19	rs35319012	18478389	T	A	0.065108	0.311729	1.25821e-22
19	rs1059022	18499151	C	T	0.204959	-0.155582	1.44025e-14
19	rs113323060	18498563	T	TGGAAG	0.20495	-0.155587	1.44763e-14
19	rs8101249	18501830	A	C	0.205098	-0.155406	1.57375e-14
19	rs7254789	18503019	T	C	0.205098	-0.154893	2.03417e-14
19	rs571160599	18500290	T	TGGCACAATCACAGCTCACTGCAGC	0.204949	-0.154755	2.04716e-14
19	rs62122433	18502217	C	T	0.203013	-0.155136	2.28286e-14
19	rs189593084	18475805	C	A	0.0318869	-0.331977	8.435e-14
19	rs6413435	18497137	G	A	0.221381	-0.141304	2.24461e-13
19	rs34937778	18495997	G	A	0.2212	-0.140794	2.81312e-13
19	rs12979706	18495424	G	A	0.226743	-0.139578	3.79997e-13
19	rs111503327	18557824	G	A	0.0373062	-0.272962	2.33675e-11
19	rs112132822	18581017	G	A	0.038424	-0.268352	2.6624e-11
19	rs202163868	18584994	CA	C	0.0384239	-0.268352	2.66247e-11
19	rs111527728	18630267	C	T	0.0372966	-0.272444	2.66433e-11
19	rs111367398	18631845	C	G	0.0383879	-0.268195	2.91706e-11
19	rs112551620	18632460	G	A	0.0383853	-0.268156	2.95135e-11
19	rs112512188	18597013	T	A	0.038778	-0.261014	7.52994e-11
19	rs117229635	18324527	T	C	0.0364387	-0.267884	1.21947e-10
19	rs113103572	18498183	A	T	0.0386678	-0.25867	1.23585e-10
19	rs57419676	18487479	C	T	0.234041	-0.121981	1.26682e-10
19	rs188160295	18612990	G	A	0.000631203	-2.04115	2.37979e-10
19	rs7253758	18485963	C	G	0.234842	-0.119909	2.48322e-10
19	rs138352841	18473461	C	T	0.000636368	-2.12598	3.00898e-10
19	rs772069758	18787833	G	GT	0.0314573	-0.278552	3.86367e-10
19	rs111445982	18421242	C	T	0.0359568	-0.260926	4.4856e-10
19	rs117641542	18468501	C	T	0.0077279	0.531063	1.69116e-09
19	rs199975964	18497305	A	AC	0.00884823	0.498047	1.75328e-09
19	rs113778921	18864675	C	T	0.0643459	-0.191278	1.80618e-09
19	rs139751608	18493869	G	A	0.00887485	0.495991	1.84411e-09
19	rs141542836	18496989	C	T	0.00887618	0.495755	1.84867e-09
19	rs146312473	18465417	G	A	0.00773158	0.528912	1.95744e-09
19	rs138515339	18830047	G	T	0.0315814	-0.265333	2.21155e-09
19	rs112041952	18674555	G	A	0.0390627	-0.239722	2.27993e-09
19	rs117662356	18482568	C	G	0.00815131	0.507995	3.27735e-09
19	VAR_19_18979164_T_C	18979164	T	C	0.0312798	-0.258356	7.13043e-09
19	rs118170439	19017825	G	A	0.0359462	-0.237588	1.40615e-08
19	rs117938925	18834049	C	G	0.0676431	-0.174247	1.6517e-08
19	rs113377929	18430381	C	A	0.0550598	-0.191052	2.5449e-08
19	rs76580597	18428632	C	T	0.0550583	-0.190178	2.99664e-08
19	rs112949659	18739895	G	A	0.0354986	-0.229826	3.89662e-08

### Sheet: Table S16
Supplementary Table S16. Significant (p-value < 5x10-8) genome-wide association study for INTERVAL-SomaScan conditioned on rs1058587
rsid	MarkerName	Effect Allele	Other Allele	Effect	StdErr	Zscore	Pval	all_total
rs1227734	19_18501034_658342	T	C	0.6175	0.0319	19.3574	1.76689e-83	4981
rs1054221	19_18499858_658315	T	C	-0.6247	0.0324	-19.2809	7.77664e-83	4981
rs1054564	19_18499815_658311	C	G	0.6146	0.0319	19.2665	1.02732e-82	4981
rs62122430	19_18495510_658192	A	T	-0.6111	0.032	-19.0969	2.68059e-81	4981
rs1227731	19_18497903_658260	A	G	0.6076	0.0319	19.047	6.95479e-81	4981
rs34345957	19_18503167_658416	T	TG	0.6152	0.0323	19.0464	7.03257e-81	4981
rs35673587	19_18490927_658053	A	T	-0.6085	0.0322	-18.8975	1.19551e-79	4981
rs35319012	19_18478389_657646	A	T	0.5949	0.0331	17.9728	3.18184e-72	4981
rs8105118	19_18489313_658000	T	C	-0.5702	0.033	-17.2788	6.79613e-67	4981
rs3195944	19_18476711_657602	A	G	-0.5699	0.0336	-16.9613	1.58766e-64	4981
NA	19_18483240_657818	A	G	-0.5613	0.0332	-16.9066	4.02076e-64	4981
rs74180880	19_18484080_657839	A	G	-0.5696	0.0337	-16.9021	4.34333e-64	4981
rs62122399	19_18481945_657771	A	G	-0.5755	0.0341	-16.8768	6.66246e-64	4981
rs35911336	19_18481825_657765	A	G	-0.5593	0.0333	-16.7958	2.61967e-63	4981
rs12710316	19_18487541_657942	T	C	0.5609	0.034	16.4971	3.85203e-61	4981
NA	19_18486222_657903	A	C	0.5604	0.0345	16.2435	2.4843e-59	4981
NA	19_18491735_658075	CT	C	-0.4402	0.0308	-14.2922	2.44726e-46	4981
NA	19_18494943_658179	A	T	0.3441	0.0303	11.3564	6.88987e-30	4981
rs149920727	19_18463013_657126	T	C	0.3673	0.0352	10.4347	1.72231e-25	4981
rs12977553	19_18462030_657086	A	G	0.3576	0.0345	10.3652	3.56946e-25	4981
rs35056431	19_18462999_657124	G	GT	0.3527	0.0343	10.2828	8.4245e-25	4981
rs34210970	19_18458663_656968	T	C	0.3428	0.0335	10.2328	1.41319e-24	4981
NA	19_18447011_656593	A	AAAAG	-0.3955	0.0387	-10.2196	1.61944e-24	4981
rs3746183	19_18474705_657499	A	C	0.3243	0.0329	9.85714	6.38401e-23	4981
NA	19_18447691_656607	T	C	0.3313	0.0338	9.80178	1.10624e-22	4981
rs12978101	19_18454364_656813	A	C	0.3247	0.0337	9.63501	5.68838e-22	4981
NA	19_18447000_656590	CAAAA	C	0.3439	0.0358	9.60615	7.53159e-22	4981
rs74180876	19_18445863_656558	T	C	-0.3303	0.0347	-9.51873	1.75305e-21	4981
NA	19_18463728_657149	CT	C	0.3177	0.034	9.34412	9.26588e-21	4981
rs11338117	19_18476735_657603	CT	C	-0.2831	0.0306	-9.25163	2.21087e-20	4981
NA	19_18447011_656592	A	G	-0.342	0.0372	-9.19355	3.80092e-20	4981
rs888663	19_18484922_657861	T	G	0.2751	0.0309	8.90291	5.44e-19	4981
rs1227732	19_18498808_658276	T	G	-0.2698	0.0304	-8.875	6.99334e-19	4981
rs11880916	19_18492578_658101	A	G	-0.2759	0.0311	-8.87138	7.22433e-19	4981
rs1227733	19_18499780_658308	A	G	-0.2702	0.0305	-8.85902	8.07235e-19	4981
rs3746181	19_18477017_657611	A	G	-0.2716	0.031	-8.76129	1.93028e-18	4981
rs62122429	19_18495014_658182	A	G	-0.2657	0.0304	-8.74013	2.32839e-18	4981
rs1363120	19_18482304_657781	C	G	-0.2698	0.0309	-8.73139	2.51558e-18	4981
rs10408732	19_18477940_657632	T	C	0.2683	0.0311	8.62701	6.29769e-18	4981
rs74180875	19_18429780_656050	T	C	0.3003	0.035	8.58	9.48731e-18	4981
rs10854165	19_18475146_657527	A	G	0.2853	0.0333	8.56757	1.05694e-17	4981
rs28568614	19_18479019_657662	A	G	-0.2055	0.0263	-7.81369	5.55384e-15	4981
rs141542836	19_18496989_658231	T	C	0.6313	0.0828	7.6244	2.45179e-14	4981
NA	19_18494537_658168	G	GA	0.2081	0.0273	7.62271	2.48403e-14	4981
rs1059022	19_18499151_658286	T	C	-0.2317	0.0309	-7.49838	6.46104e-14	4981
rs139751608	19_18493869_658146	A	G	0.6433	0.0858	7.49767	6.49627e-14	4981
rs113323060	19_18498563_658270	T	TGGAAG	0.2287	0.0309	7.40129	1.34863e-13	4981
rs8101249	19_18501830_658363	A	C	0.2305	0.0312	7.38782	1.49255e-13	4981
rs55947999	19_18492781_658109	A	G	0.2023	0.0276	7.32971	2.30651e-13	4981
rs56033872	19_18492766_658106	A	C	-0.2021	0.0276	-7.32246	2.43459e-13	4981
rs57419676	19_18487479_657938	T	C	-0.2268	0.031	-7.31613	2.55226e-13	4981
rs62122433	19_18502217_658374	T	C	-0.2323	0.0319	-7.28213	3.28586e-13	4981
rs7254789	19_18503019_658409	T	C	0.2256	0.031	7.27742	3.40266e-13	4981
rs571160599	19_18500290_658326	T	TGGCACAATCACAGCTCACTGCAGC	0.2256	0.0311	7.25402	4.04582e-13	4981
rs12979706	19_18495424_658191	A	G	-0.2219	0.0306	-7.25163	4.11773e-13	4981
rs62122428	19_18494090_658156	A	G	-0.5062	0.0704	-7.19034	6.46297e-13	4981
rs199975964	19_18497305_658245	A	AC	-0.5918	0.0825	-7.17333	7.31933e-13	4981
rs6413435	19_18497137_658239	A	G	-0.2179	0.0304	-7.16776	7.6233e-13	4981
NA	19_18493620_658137	CA	C	-0.1925	0.0275	-7	2.55963e-12	4981
rs12459566	19_18493295_658121	T	C	-0.1924	0.0275	-6.99636	2.62691e-12	4981
rs113942086	19_18492583_658102	A	T	-0.1919	0.0275	-6.97818	2.99025e-12	4981
rs2059039	19_18491993_658079	A	G	-0.1917	0.0275	-6.97091	3.14899e-12	4981
NA	19_18492427_658095	CA	C	-0.1912	0.0275	-6.95273	3.58291e-12	4981
rs4808792	19_18491213_658064	T	C	0.1901	0.0274	6.93796	3.97813e-12	4981
rs4808794	19_18493852_658143	A	G	-0.1906	0.0275	-6.93091	4.18145e-12	4981
rs3848647	19_18502078_658368	A	G	0.187	0.027	6.92593	4.33133e-12	4981
rs4808793	19_18493837_658142	C	G	-0.1903	0.0275	-6.92	4.51644e-12	4981
rs1059519	19_18497024_658235	C	G	-0.1864	0.027	-6.9037	5.06639e-12	4981
rs3848646	19_18501986_658365	T	G	0.185	0.027	6.85185	7.29e-12	4981
rs6512263	19_18502691_658392	A	C	0.1843	0.0269	6.8513	7.31813e-12	4981
rs6512264	19_18502728_658394	A	C	-0.1843	0.0269	-6.8513	7.31813e-12	4981
rs4328570	19_18502301_658378	T	C	-0.1842	0.0269	-6.84758	7.51078e-12	4981
rs3848649	19_18502337_658382	C	G	0.1842	0.0269	6.84758	7.51078e-12	4981
rs3848648	19_18502119_658370	T	C	-0.1841	0.0269	-6.84387	7.70839e-12	4981
rs8101804	19_18496107_658208	T	C	0.1847	0.027	6.84074	7.87847e-12	4981
rs12459782	19_18496495_658216	T	C	0.1848	0.0271	6.81919	9.15564e-12	4981
rs112804925	19_18492258_658089	T	TA	-0.1869	0.0275	-6.79636	1.07293e-11	4981
rs10424912	19_18489082_657993	T	C	-0.1812	0.0268	-6.76119	1.36859e-11	4981
rs6512265	19_18502835_658399	A	G	-0.1842	0.0273	-6.74725	1.50671e-11	4981
rs6512262	19_18502565_658389	C	G	-0.1817	0.027	-6.72963	1.70095e-11	4981
NA	19_18481783_657763	CA	C	-0.1886	0.0281	-6.71174	1.92312e-11	4981
rs34937778	19_18495997_658199	A	G	-0.2072	0.0309	-6.7055	2.00716e-11	4981
rs34666550	19_18502861_658400	T	C	0.6045	0.0905	6.67956	2.39664e-11	4981
rs6512266	19_18503093_658413	T	G	0.181	0.0274	6.60584	3.95271e-11	4981
rs749451	19_18479647_657678	T	C	-0.1742	0.0264	-6.59848	4.15381e-11	4981
rs189448488	19_18492194_658086	A	G	0.5662	0.0875	6.47086	9.74485e-11	4981
rs3746184	19_18474587_657493	A	T	0.1602	0.0248	6.45968	1.04926e-10	4981
NA	19_18481033_657731	T	C	0.7277	0.1131	6.43413	1.24183e-10	4981
rs35653549	19_18446636_656582	T	C	0.4732	0.0737	6.42062	1.35717e-10	4981
rs12610811	19_18479047_657663	C	G	-0.1676	0.0264	-6.34848	2.17446e-10	4981
NA	19_18483223_657816	A	G	-0.157	0.026	-6.03846	1.55591e-09	4981
rs138185133	19_18450140_656684	T	C	-0.4579	0.0774	-5.91602	3.29824e-09	4981
rs35999725	19_18439520_656365	T	C	0.1539	0.0271	5.67897	1.35511e-08	4981
rs7251610	19_18489734_658011	T	C	0.1527	0.0274	5.57299	2.504e-08	4981
rs4808128	19_18490426_658033	T	C	0.1508	0.0275	5.48364	4.16671e-08	4981
rs76668818	19_18583243_661041	T	C	-0.4421	0.081	-5.45802	4.81461e-08	4981

### Sheet: Table S17
Supplementary Table S17. Significant (p-value < 5x10-8) genome-wide association study meta-analysis for FINRISK, INTERVAL-SomaScan and INTERVAL-Olink
MarkerName	Effect Allele	Other allele	Effect	StdErr	P-value	Direction	HetISq	HetChiSq	HetDf	HetPVal
rs1227734	t	c	0.5007	0.0172	2.51e-187	+++	93.1	28.881	2	5.353e-07
rs1054221	t	c	-0.5041	0.0173	2.38e-186	---	93.4	30.076	2	2.945e-07
rs1054564	c	g	0.4981	0.0171	1.19e-185	+++	92.9	28.086	2	7.964e-07
rs1227731	a	g	0.4957	0.0171	1.02e-183	+++	92.4	26.448	2	1.807e-06
rs34345957	t	tg	0.499	0.0173	2.07e-182	+++	92.8	27.89	2	8.784e-07
rs62122430	a	t	-0.4938	0.0172	8.04e-181	---	92.6	26.98	2	1.385e-06
rs35673587	a	t	-0.4741	0.017	6.75e-171	---	94.8	38.143	2	5.215e-09
rs8105118	t	c	-0.4472	0.0173	2.62e-147	---	92.5	26.742	2	1.56e-06
rs35319012	a	t	0.4567	0.0179	3.2e-143	+++	94.8	38.597	2	4.157e-09
rs74180880	a	g	-0.4517	0.0178	1.98e-142	---	92.3	25.871	2	2.411e-06
rs62122399	a	g	-0.4512	0.0179	1.08e-139	---	92.7	27.254	2	1.208e-06
rs35911336	a	g	-0.4436	0.0176	2.02e-139	---	91.5	23.493	2	7.917e-06
rs3195944	a	g	-0.4444	0.0181	4.78e-133	---	93.6	31.45	2	1.482e-07
rs12710316	t	c	0.4332	0.018	1.64e-127	+++	93.2	29.29	2	4.363e-07
rs11338117	ct	c	-0.2159	0.0151	3.125e-46	---	93.4	30.131	2	2.865e-07
rs62122429	a	g	-0.2105	0.0151	2.137e-44	---	92	24.983	2	3.759e-06
rs1227732	t	g	-0.21	0.0151	3.28e-44	---	91.9	24.671	2	4.394e-06
rs3746181	a	g	-0.2117	0.0152	3.974e-44	---	92.8	27.596	2	1.018e-06
rs888663	t	g	0.2108	0.0151	4.461e-44	+++	93	28.468	2	6.581e-07
rs1227733	a	g	-0.2097	0.0151	6.502e-44	---	91.8	24.416	2	4.99e-06
rs11880916	a	g	-0.2114	0.0152	7.994e-44	---	92.5	26.514	2	1.748e-06
rs1363120	c	g	-0.2101	0.0151	9.2e-44	---	92.8	27.804	2	9.172e-07
rs10408732	t	c	0.2102	0.0152	1.616e-43	+++	92.8	27.635	2	9.98e-07
rs12977553	a	g	0.2617	0.0195	3.2e-41	+++	88	16.636	2	0.0002441
rs199975964	a	ac	-0.6105	0.0456	6.454e-41	---	48.3	3.865	2	0.1448
rs141542836	t	c	0.6117	0.0459	1.878e-40	+++	36.8	3.164	2	0.2056
rs1059022	t	c	-0.1881	0.0142	4.962e-40	---	63	5.4	2	0.06721
rs139751608	a	g	0.6128	0.0463	6.45e-40	+++	34.9	3.074	2	0.215
rs8101249	a	c	0.1875	0.0143	1.737e-39	+++	61.9	5.254	2	0.07229
rs113323060	t	tggaag	0.1863	0.0142	2.482e-39	+++	58.9	4.86	2	0.08802
rs7254789	t	c	0.1869	0.0142	2.623e-39	+++	60.6	5.071	2	0.07923
rs34210970	t	c	0.2475	0.019	1.089e-38	+++	86.9	15.241	2	0.0004903
rs149920727	t	c	0.2513	0.0195	6.366e-38	+++	90.2	20.493	2	3.547e-05
rs35056431	g	gt	0.2461	0.0191	6.763e-38	+++	89	18.128	2	0.0001157
rs6413435	a	g	-0.1753	0.0138	4.118e-37	---	69.3	6.517	2	0.03845
rs12979706	a	g	-0.1746	0.0138	9.781e-37	---	71.8	7.091	2	0.02885
rs62122433	t	c	-0.1825	0.0145	1.707e-36	---	55.4	4.489	2	0.106
rs34937778	a	g	-0.1738	0.0139	6.942e-36	---	67.6	6.168	2	0.04577
rs12978101	a	c	0.2376	0.0191	1.283e-35	+++	84.1	12.608	2	0.001829
rs74180876	t	c	-0.2406	0.0195	6.268e-35	---	84.6	12.95	2	0.001542
rs57419676	t	c	-0.1643	0.0138	7.544e-33	---	81.8	10.979	2	0.004129
rs3746183	a	c	0.189	0.0165	2.906e-30	+++	95.2	41.924	2	7.876e-10
rs74180875	t	c	0.2212	0.0197	2.284e-29	+++	77.6	8.913	2	0.0116
rs62122428	a	g	-0.3665	0.0343	1.346e-26	---	71.6	7.043	2	0.02955
rs7253758	c	g	0.1386	0.0137	4.125e-24	+++	6.8	2.146	2	0.342
rs117662356	c	g	-0.5878	0.0583	7.247e-24	---	15.4	2.364	2	0.3066
rs3746184	a	t	0.1148	0.0121	3.08e-21	+++	73.3	7.491	2	0.02362
rs34666550	t	c	0.4726	0.0533	7.2e-19	+++	38.6	3.257	2	0.1962
rs181004295	t	c	0.5096	0.058	1.528e-18	+++	0	0.002	2	0.9989
rs28568614	a	g	-0.1059	0.0121	2.489e-18	---	94.9	39.157	2	3.142e-09
rs3848647	a	g	0.1108	0.0128	6.432e-18	+++	81.4	10.745	2	0.004643
rs3848648	t	c	-0.11	0.0128	9.203e-18	---	80.4	10.193	2	0.006118
rs6512263	a	c	0.11	0.0128	9.941e-18	+++	80.6	10.299	2	0.005801
rs6512264	a	c	-0.1099	0.0128	1.024e-17	---	80.6	10.305	2	0.005786
rs1059519	c	g	-0.11	0.0128	1.08e-17	---	81.3	10.686	2	0.004781
rs4328570	t	c	-0.1098	0.0128	1.085e-17	---	80.6	10.283	2	0.005849
rs3848649	c	g	0.1098	0.0128	1.092e-17	+++	80.6	10.285	2	0.005844
rs3848646	t	g	0.1099	0.0128	1.12e-17	+++	80.7	10.377	2	0.005582
rs6512262	c	g	-0.1092	0.0128	1.733e-17	---	79.4	9.688	2	0.007877
rs6512265	a	g	-0.1099	0.0129	1.889e-17	---	80	10.003	2	0.006729
rs6512266	t	g	0.109	0.013	4.31e-17	+++	78.5	9.323	2	0.009451
rs8101804	t	c	0.1079	0.0129	4.775e-17	+++	81.2	10.621	2	0.004939
rs35653549	t	c	0.3306	0.0395	5.445e-17	+++	82.8	11.611	2	0.003011
rs12459566	t	c	-0.1086	0.013	5.813e-17	---	83.5	12.087	2	0.002373
rs55947999	a	g	0.1084	0.013	5.997e-17	+++	86.7	15.086	2	0.0005297
rs56033872	a	c	-0.1081	0.013	7.293e-17	---	86.7	15.083	2	0.0005306
rs12459782	t	c	0.1073	0.0129	7.415e-17	+++	81.3	10.688	2	0.004776
rs4808794	a	g	-0.1081	0.013	8.074e-17	---	82.9	11.717	2	0.002856
rs189448488	a	g	0.4458	0.0535	8.356e-17	+++	46.4	3.734	2	0.1546
rs4808793	c	g	-0.108	0.013	8.632e-17	---	82.8	11.658	2	0.00294
rs112883268	t	g	-0.1431	0.0172	9.101e-17	---	81.1	10.583	2	0.005034
rs189593084	a	c	-0.3492	0.0422	1.324e-16	---	0	1.827	2	0.401
rs117641542	t	c	0.6014	0.0727	1.374e-16	+++	59.1	4.89	2	0.08674
rs2059039	a	g	-0.1066	0.0129	1.49e-16	---	84.1	12.559	2	0.001874
rs10424912	t	c	-0.1019	0.0124	1.574e-16	---	83.4	12.054	2	0.002412
rs563044548	a	g	0.465	0.0564	1.695e-16	+++	0	0.648	2	0.7231
rs4808792	t	c	0.106	0.0129	1.87e-16	+++	83.8	12.362	2	0.002069
rs113942086	a	t	-0.1058	0.0129	2.641e-16	---	84.4	12.829	2	0.001637
rs112804925	t	ta	-0.1053	0.0129	3.937e-16	---	82.5	11.405	2	0.003337
rs146312473	a	g	0.623	0.0773	7.417e-16	+++	65.5	5.805	2	0.05487
rs573908035	t	g	-0.4705	0.0588	1.203e-15	---	0	0.463	2	0.7935
rs145264427	a	g	-0.4446	0.0561	2.189e-15	---	0	0.828	2	0.661
rs138230038	c	g	0.4492	0.0568	2.668e-15	+++	0	0.549	2	0.76
rs60164552	c	g	-0.1715	0.0219	5.123e-15	---	66.5	5.977	2	0.05036
rs141474753	a	g	0.441	0.0565	5.81e-15	+++	0	0.714	2	0.6999
rs12610811	c	g	-0.0899	0.0121	1.28e-13	---	92.3	26.103	2	2.147e-06
rs749451	t	c	-0.0891	0.0121	2.005e-13	---	92.4	26.36	2	1.888e-06
rs73009436	a	g	-0.0829	0.0114	3.894e-13	---	73.3	7.478	2	0.02378
rs8105948	t	c	-0.1381	0.0193	7.679e-13	---	61.9	5.251	2	0.07239
rs75119307	t	c	0.2578	0.0364	1.383e-12	+++	17.7	2.429	2	0.2969
rs111527728	t	c	-0.2588	0.0367	1.884e-12	---	29.7	2.844	2	0.2412
rs11670449	a	g	0.157	0.0223	2.126e-12	+++	81.8	10.964	2	0.004162
rs117229635	t	c	0.2674	0.0382	2.517e-12	+++	0	0.088	2	0.9568
rs112132822	a	g	-0.2412	0.0349	4.573e-12	---	23	2.598	2	0.2728
rs61758311	t	c	0.3366	0.0494	9.187e-12	+++	0	0.955	2	0.6204
rs111503327	a	g	-0.2443	0.0365	2.33e-11	---	39	3.28	2	0.194
rs112512188	a	t	-0.2316	0.0348	2.683e-11	---	34.1	3.034	2	0.2194
rs189080810	t	c	0.3313	0.0499	3.054e-11	+++	0	1.052	2	0.5911
rs138515339	t	g	-0.2704	0.0407	3.21e-11	---	0	0.932	2	0.6275
rs546369689	t	tggggcctctcagcaagtgagggccaag	0.3429	0.0518	3.564e-11	+++	0	0.066	2	0.9675
rs7251610	t	c	0.0853	0.0129	4.058e-11	+++	75.3	8.093	2	0.01748
rs4808128	t	c	0.0849	0.0129	5.144e-11	+++	73.9	7.672	2	0.02157
rs117674834	a	g	0.3211	0.0492	6.702e-11	+++	0	0.639	2	0.7267
rs8113130	a	g	0.102	0.0157	7.632e-11	+++	59.5	4.939	2	0.08464
rs11673678	t	c	-0.0831	0.0128	8.511e-11	---	0	0.484	2	0.785
rs111615037	a	g	0.2552	0.0395	1.041e-10	+++	48.5	3.883	2	0.1435
rs202163868	ca	c	0.2211	0.0342	1.041e-10	+++	68.2	6.295	2	0.04295
rs112551620	a	g	-0.2205	0.0342	1.155e-10	---	69.5	6.556	2	0.03771
rs111367398	c	g	0.2204	0.0343	1.264e-10	+-+	70.8	6.856	2	0.03244
rs10854165	a	g	0.1048	0.0164	1.88e-10	-++	96.5	57.266	2	3.672e-13
rs62122392	t	c	-0.0806	0.0128	2.608e-10	---	0	0.697	2	0.7059
rs138185133	t	c	-0.2991	0.0481	4.936e-10	---	70.8	6.852	2	0.03252
rs112041952	a	g	-0.2174	0.035	5.033e-10	---	0	1.977	2	0.3722
rs78230247	a	g	0.2247	0.0362	5.279e-10	+++	29.6	2.842	2	0.2415
rs113103572	a	t	0.2084	0.0337	6.012e-10	+++	62.3	5.308	2	0.07038
rs141136594	t	c	0.6859	0.1108	6.031e-10	+++	0	1.455	2	0.4832
rs150286074	a	g	0.1309	0.0213	8.593e-10	+++	76.7	8.602	2	0.01356
rs8110358	a	g	-0.1234	0.0202	1.057e-09	---	0	1.206	2	0.5471
rs111274817	a	g	0.1928	0.0316	1.061e-09	+++	76.4	8.486	2	0.01436
rs74953716	t	c	0.1919	0.0316	1.321e-09	+++	70.4	6.763	2	0.034
rs112949659	a	g	-0.2272	0.0375	1.402e-09	---	0	1.019	2	0.6008
rs191743109	t	c	0.3954	0.0656	1.7e-09	+++	0	0.525	2	0.7693
rs117989696	t	c	-0.2978	0.0495	1.724e-09	---	0	1.135	2	0.567
rs113778921	t	c	-0.1585	0.0264	1.906e-09	---	54.5	4.397	2	0.1109
rs4808789	c	g	0.0779	0.013	2.009e-09	+++	73.9	7.674	2	0.02156
rs183851202	a	g	0.3512	0.0587	2.139e-09	+++	0	0.987	2	0.6104
rs73923175	t	c	-0.102	0.0171	2.336e-09	---	0	1.094	2	0.5786
rs11668079	t	c	-0.1265	0.0212	2.512e-09	---	75.6	8.195	2	0.01662
rs113630067	a	g	0.1819	0.0306	2.729e-09	+++	72.6	7.301	2	0.02598
rs180944657	a	g	0.2911	0.0491	3.17e-09	+++	0	1.282	2	0.5267
rs139562741	t	c	-0.4796	0.0815	4.07e-09	---	52.5	4.21	2	0.1219
rs8107264	a	g	0.0763	0.013	4.283e-09	+++	74.2	7.745	2	0.02081
rs1043063	t	c	-0.081	0.0138	4.684e-09	---	71.4	6.993	2	0.0303
rs112583951	a	g	0.2117	0.0363	5.24e-09	+++	0	1.838	2	0.3989
rs113700483	a	g	-0.1748	0.0302	6.786e-09	---	57.9	4.75	2	0.09303
rs188352043	t	c	0.405	0.07	7.406e-09	+++	34.7	3.064	2	0.2162
rs111445982	t	c	-0.2017	0.0354	1.179e-08	---	72.1	7.158	2	0.02791
rs117780632	a	g	-0.1466	0.0259	1.543e-08	---	55.1	4.454	2	0.1079
rs116875009	t	c	0.3235	0.0575	1.841e-08	+++	0	0.142	2	0.9312
rs57050736	t	c	0.4802	0.0856	2.034e-08	+++	50.3	4.027	2	0.1335
rs190546009	a	g	0.3727	0.0667	2.345e-08	+++	65.6	5.813	2	0.05468
rs543540068	a	g	0.4225	0.0762	2.969e-08	+++	39.4	3.298	2	0.1923
rs117938925	c	g	0.143	0.026	3.98e-08	+++	44.2	3.587	2	0.1664
rs76580597	t	c	-0.1381	0.0253	4.666e-08	---	63.1	5.425	2	0.06639
rs113377929	a	c	-0.1379	0.0252	4.671e-08	---	64.3	5.599	2	0.06085
rs112125416	a	g	0.1634	0.0299	4.789e-08	+++	55.9	4.535	2	0.1036
